# Alcohol use disorder and body mass index show genetic pleiotropy and shared neural associations

**DOI:** 10.1101/2024.05.03.24306773

**Authors:** Samantha G. Malone, Christal N. Davis, Zachary Piserchia, Michael R. Setzer, Sylvanus Toikumo, Hang Zhou, Emma L. Winterlind, Joel Gelernter, Amy Justice, Lorenzo Leggio, Christopher T. Rentsch, Henry R. Kranzler, Joshua C. Gray

## Abstract

Despite neurobiological overlap, alcohol use disorder (AUD) and body mass index (BMI) show minimal genetic correlation (r_g_), possibly due to mixed directions of shared variants. We applied MiXeR to investigate shared genetic architecture between AUD and BMI, conjunctional false discovery rate (conjFDR) to detect shared loci and their directional effect, Local Analysis of (co)Variant Association (LAVA) for local r_g_, Functional Mapping and Annotation (FUMA) to identify lead single nucleotide polymorphisms (SNPs), Genotype-Tissue Expression (GTEx) to examine tissue enrichment, and BrainXcan to assess associations with brain phenotypes. MiXeR indicated 82.2% polygenic overlap, despite a r_g_ of −.03. ConjFDR identified 132 shared lead SNPs, with 53 novel, showing both concordant and discordant effects. GTEx analyses identified overexpression in multiple brain regions. Amygdala and caudate nucleus volumes were associated with AUD and BMI. Opposing variant effects explain the minimal rg between AUD and BMI, with implicated brain regions involved in executive function and reward, clarifying their polygenic overlap and neurobiological mechanisms.

## Supplementary Tables for "Alcohol use disorder and body mass index show genetic pleiotropy and shared neural associations"

### Sheet: Table S1
Table S1. Cohort descriptions for alcohol use disorder and body mass index
Cohorts	Traits	Ncase	Ncontrol	Ntotal
Alcohol use disorder (AUD)/alcohol dependence (AD)
Million Veteran Program (MVP)	AUD	80028	368113	448141
FinnGen v5	AUD/AD	8866	209926	218792
Psychiatric Genomics Consortium (PGC)	AD	9938	30992	40930
QIMR Australian Genetics of Depression Study (AGDS)	AUD	6726	4467	11193
QIMR Australian twin family study of AUD (TWINS)	AD	2772	5630	8402
QIMR Australian Genetics of Bipolar Study (GBP)	AUD	1287	751	2038
iPSYCH1 (phase 1)	AD	2117	13238	15355
iPSYCH2 (phase 2)	AD	1024	5732	6756
Yale-Penn 3	AD	567	1074	1641
Total	AUD/AD	113325	639923	753248
Body mass index (BMI)				Nmean
Genetic Investigation of Anthropometric Traits (GIANT)/UK Biobank	BMI	--	--	681275
Note. See original publications (Zhou et al. 2023, Nature Medicine; Yengo et al. 2018, Human Molecular Genetics) for more information on the included samples, genotyping, and preprocessing procedures.

### Sheet: Table S2
Table S2. Univariate MiXeR results
trait	pi (mean)	pi (std)	sig2_beta (mean)	sig2_beta (std)	sig2_zero (mean)	sig2_zero (std)	nc@p9 (mean)	nc@p9 (std)	AIC	BIC
AUD	0.00295826	0.000186348	1.65086e-05	9.72772e-07	1.08654	0.00321405	9434.22	594.286	128.638	119.13
BMI	0.00346594	0.000111818	3.14428e-05	9.61352e-07	1.49056	0.0154314	11053.3	356.602	1955.91	1946.92
ADHD	0.00240868	0.000109133	6.14083e-05	1.94405e-06	1.11902	0.00493655	7681.55	348.039	78.3425	68.9495
MDD	0.00226591	0.000123515	4.17246e-05	2.09603e-06	1.16846	0.00342396	7226.24	393.905	108.709	99.1976
SCZ	0.00318934	5.94722e-05	9.97777e-05	1.99762e-06	1.21266	0.00370864	10171.2	189.664	516.384	506.807
Left-handedness	0.00132042	0.000257707	9.99309e-06	1.66826e-06	1.02988	0.00257938	4210.97	821.859	3.62128	-5.99484
Note. pi = Polygenicity; sig2_beta = discoverability; nc@p9 = number of causal variants with strongest effects required to explain 90% variance at genome-wide significance; AIC = Akaike Information Criterion; BIC = Bayesian Information Criterion.

### Sheet: Table S3
Table S3. Bivariate MiXeR results
trait1	trait2	dice (mean)	dice (std)	pi1 (mean)	pi1 (std)	pi2 (mean)	pi2 (std)	pi12 (mean)	pi12 (std)	nc1@p9 (mean)	nc1@p9 (std)	nc2@p9 (mean)	nc2@p9 (std)	nc12@p9 (mean)	nc12@p9 (std)	rho_zero (mean)	rho_zero (std)	rho_beta (mean)	rho_beta (std)	h^2_trait1 (SE)	h^2_trait2 (SE)	rg (SE)	fraction_concordant_within_shared (mean)	fraction_concordant_within_shared (std)	best_vs_min_AIC	best_vs_min_BIC	best_vs_max_AIC	best_vs_max_BIC
BMI	AUD	0.82202	0.0614138	0.000823392	0.000245088	0.000315711	0.000173499	0.00264255	0.000246021	2625.89	781.614	1006.84	553.308	8427.39	784.589	0.00813898	0.00370051	-0.0385865	0.0140898	0.2068 (0.0077)	0.0897 (0.0046)	-0.0301 (0.0202)	0.487713	0.00448986	91.1069	82.1349	4.79776	-4.17419
AUD	ADHD	0.634791	0.128988	0.00125468	0.000371969	0.000705102	0.000366751	0.00170357	0.000354002	4001.33	1186.25	2248.65	1169.61	5432.9	1128.95	0.0391256	0.00184499	0.680876	0.147036	0.0901 (0.0044)	0.3091 (0.0164)	0.4101 (0.0271)	0.747979	0.0765461	0.337774	-9.03311	0.491006	-8.87988
AUD	MDD	0.514286	0.0846755	0.00161672	0.000220631	0.000924369	0.000291229	0.00134154	0.000210477	5155.9	703.618	2947.92	928.763	4278.32	671.235	0.0402212	0.00218293	0.936293	0.105321	0.0862 (0.0047)	0.1486 (0.0077)	0.4051 (0.0333)	0.9081	0.0709206	-0.583114	-10.0508	1.60976	-7.85795
AUD	SCZ	0.655689	0.145532	0.000946233	0.000466445	0.00117732	0.000460873	0.00201202	0.00043656	3017.65	1487.55	3754.6	1469.78	6416.58	1392.24	0.0421845	0.00271579	0.608986	0.174556	0.0897 (0.0047)	0.6251 (0.0256)	0.3483 (0.0225)	0.718734	0.085369	2.03308	-7.46156	3.54411	-5.95053
AUD	Left-handedness	0.283257	0.170985	0.00233995	0.000418945	0.000702109	0.000334353	0.00061831	0.000404062	7462.36	1336.07	2239.11	1066.29	1971.86	1288.6	-0.00434934	0.00220347	0.601078	0.310282	.09 (.0046)	0.028 (.0036)	0.1284 (.046)	0.732177	0.14113	-0.632385	-10.1399	0.618395	-8.88912
BMI	ADHD	0.532557	0.128229	0.00189916	0.000394828	0.0008419	0.000363132	0.00156678	0.00039032	6056.65	1259.15	2684.92	1158.07	4996.63	1244.78	0.0453453	0.00447966	0.676087	0.162337	0.2114 (0.007)	0.3289 (0.0155)	0.3014 (0.0208)	0.747947	0.0845832	5.19974	-3.72253	7.7607	-1.16157
BMI	MDD	0.733463	0.0523283	0.00136241	0.000200044	0.000162378	0.000120209	0.00210353	0.000180613	4344.88	637.963	517.841	383.361	6708.4	575.995	0.0417897	0.00466562	0.145448	0.013947	0.203 (0.007)	0.1588 (0.0072)	0.078 (0.0226)	0.546467	0.00448703	50.3156	41.335	2.90823	-6.07236
BMI	SCZ	0.77333	0.0418894	0.000892562	0.000161943	0.000615964	0.000152254	0.00257338	0.000145927	2846.48	516.457	1964.38	485.555	8206.79	465.379	-0.0177444	0.00465066	-0.156717	0.00829029	0.2113 (0.0067)	0.637 (0.0214)	-0.1124 (0.0143)	0.449907	0.00267079	164.668	155.685	15.6938	6.71005
BMI	Left-handedness	0.434389	0.0925741	0.00242467	0.000266065	0.000279153	0.000292115	0.00104127	0.00024002	7732.56	848.514	890.251	931.589	3320.72	765.453	0.00431994	0.00331164	-0.100613	0.0450675	0.2115 (0.0066)	0.031 (.0033)	-0.0293 (.028)	0.467879	0.0144978	9.90899	0.925189	3.34169	-5.64212
Note. pi1, pi2, p12, are polygenicity specific for trait1, trait2 and shared polygenicity. nc1@p9, nc2@p9 and nc12@p9 are the number of causal variants specific for trait1, trait2 and the overlap. LD Score regression (LDSC) v1.0.1 was used to calculate heritability (h^2), genetic correlation (rg), and standard errors (SE). fraction_shared_with_concordant, fraction of shared variants with concordant effects on each trait. best_vs_min_overlap indicates if MiXeR can accurately distinguish the reported overlap from the minimum possible overlap allowed. best_vs_max_overlap indicates if MiXeR can accurately distinguish the reported overlap from the maximum possible overlap allowed.

### Sheet: Table S4
Table S4. Distinct loci associated with both alcohol use disorder (AUD) and body mass index (BMI) at conjFDR < .05
GenomicLocus	rsID	chr	pos	start	end	conjFDR	AUD_Effect	BMI_Effect	concordant effect direction?	AUD_Pval	BMI_Pval	AUD GWAS signif (0 = no; 1 = yes)	BMI GWAS signif (0 = no; 1 = yes)	p < 5X10^-8 in both (2 = yes, 1 = only 1, 0 = novel)	FinnGen_AUD_effect	concordant_AUD_replication (1 = yes)	FinnGen_AUD_Pval	FinnGen_AUD_FDR_Correction	FinnGen_BMI_effect	concordant_BMI_replication (1 = yes)	FinnGen_BMI_Pval	FinnGen_BMI_FDR_Correction	Gene	IGD Target Development Level	Variant Effect Predictor (VEP)	CADD raw	CADD scaled	Known Drugs
1	rs3818806	1	39748271	39551488	40035928	0.0283307	-0.0114687	0.0153	No	7.957e-05	2.4e-14	0	1	1	-0.0271256	1	0.0220095	0.0514145	0.0140768	1	2.22649e-06	9.18427e-06	MACF1	Tbio	3 prime UTR variant	0.103	4.31	NONE
2	rs946527	1	46485970	46041100	46603348	0.0457743	-0.00971649	-0.0118	Yes	0.0002125	3.9e-11	0	1	1	-0.0141774	1	0.177238	0.233954	-0.00791361	1	0.00264004	0.00470926	PIK3R3	Tbio	intron variant	0.0306	3.11	YES
3	rs2250495	1	47693377	47659445	47708112	0.00997175	0.0115681	-0.0143	No	1.366e-05	4.5e-14	0	1	1	0.0186728	1	0.0822091	0.132337	-0.00966969	1	0.00032161	0.000832402	TAL1	Tbio	non coding transcript exon variant	0.505	9.43	NONE
4	rs6588376	1	50602495	50594946	50637204	0.0411759	0.0112134	0.0129	Yes	0.0001723	1.1e-09	0	1	1	0.018815	1	0.105841	0.153528	0.0121732	1	2.99247e-05	9.94224e-05	ELAVL4	Tbio	intron variant	-0.638	0.031	NONE
5	rs7519259	1	66434743	66171001	66588386	0.000389301	0.0160919	0.0125	Yes	1.544e-11	3.8e-13	1	1	2	0.0479334	1	2.97838e-07	2.13125e-05	0.0139	1	2.79267e-09	2.75009e-08	PDE4B	Tclin	intron variant	-0.492	0.093	YES
6	rs12124523	1	72621463	72461382	72904288	0.00222345	-0.0196261	0.0172	No	8.211e-07	3.1e-10	0	1	1	-0.0404623	1	0.0091262	0.0286823	0.0221079	1	1.11263e-08	9.79114e-08	NEGR1	Tbio	intron variant	-0.298	0.37	NONE
7	rs2031496	1	78527912	77989923	78687156	0.0143806	0.0102064	-0.0141	No	2.698e-05	1.4e-17	0	1	1	0.0177493	1	0.0568526	0.0974616	-0.0101901	1	1.28396e-05	4.58061e-05	GIPC2	Tbio	intron variant	0.16	5.23	NONE
8	rs870855	1	80009414	79844443	80091154	0.014277	-0.0225553	-0.0092	Yes	3.014e-06	1.5e-07	0	0	0	-0.0255022	1	0.00731627	0.0235548	-0.00422638	1	0.0764733	0.0967151	ELTD1	Tbio	intergenic variant	1.22	14.5	NONE
9	rs12065553	1	80793118	80784642	80871734	0.00292123	-0.0139242	-0.0115	Yes	1.645e-07	8.9e-10	0	1	1	-0.0578799	1	3.22916e-07	2.13125e-05	-0.00716921	1	0.0120011	0.0185603	ELTD1	Tbio	downstream gene variant	-0.213	0.655	NONE
10	rs2802529	1	98546821	98327133	98559093	0.0378333	-0.0114096	-0.0123	Yes	0.0001444	4.6e-08	0	1	1	-0.00473562	1	0.663826	0.706654	-0.0108515	1	7.26725e-05	0.000213173	DPYD	Tclin	downstream gene variant	-0.0645	1.77	YES
11	rs10918066	1	164728020	164726160	164732727	0.0404728	-0.00949776	0.008	No	0.0001173	2.2e-06	0	0	0	-0.02867	1	0.00282416	0.0124263	0.00469246	1	0.0518263	0.0691017	PBX1	Tbio	intron variant	-0.154	0.975	NONE
12	rs11583319	1	197555860	197342380	197803799	0.0417086	-0.0106659	-0.0102	Yes	0.0001649	4.3e-07	0	0	0	-0.0270517	1	0.0289401	0.0587707	-0.00947915	1	0.00213462	0.00391347	DENND1B	Tbio	intron variant	0.421	8.61	NONE
13	rs227178	1	210216946	210068117	210346137	0.00663993	0.0107915	-0.0104	No	7.083e-06	1.8e-09	0	1	1	0.0334115	1	0.000309671	0.00227092	-0.0045295	1	0.0513157	0.0691017	SYT14	Tbio	intron variant	-0.144	1.04	NONE
14	rs6694509	1	219631981	219622072	219734998	0.0100598	-0.0218825	-0.0091	Yes	5.778e-06	4.2e-08	0	1	1	-0.00998961	1	0.289483	0.353813	-0.00232015	1	0.326856	0.35657	ZCH311B	Tdark	intergenic variant	-0.169	0.879	NONE
15	rs1260326	2	27730940	27598097	27967260	0.00235185	-0.0235558	-0.0105	Yes	3.628e-22	3.9e-10	1	1	2	-0.0474459	1	1.10884e-06	4.63067e-05	-0.00326904	1	0.180152	0.203248	GCKR	Tchem	missense variant	0.991	13.2	NONE
16	rs11682175	2	57987593	57943567	58065936	0.00235185	-0.0124038	0.0107	No	2.342e-07	3.9e-10	0	1	1	-0.0366788	1	0.000102143	0.000963063	0.00634692	1	0.00746965	0.0123249	VRK2	Tbio	intron variant	-0.151	0.995	NONE
17	rs7571059	2	59031473	58978436	59039998	0.0409842	0.00906863	-0.0161	No	0.0001708	3.8e-20	0	1	1	0.0228908	1	0.013338	0.0359309	-0.0176773	1	2.68968e-14	5.07197e-13	FANCL	Tbio	intron variant	-0.895	0.005	NONE
18	rs2244983	2	59886357	59836848	59948439	0.0173723	-0.0115722	0.0113	No	3.625e-05	2.6e-08	0	1	1	-0.0286145	1	0.00712033	0.0235548	0.00973566	1	0.000256106	0.000689918	BCL11A	Tbio	intron variant	0.279	6.94	NONE
19	rs360799	2	62953166	62887884	63269604	0.0252784	0.0102414	-0.0093	No	5.684e-05	5.8e-07	0	0	0	0.023505	1	0.0146862	0.0387716	-0.00765576	1	0.00160136	0.00310852	EHBP1	Tbio	intron variant	0.00164	2.65	NONE
20	rs6725382	2	104207059	104056454	104454345	0.00168943	-0.0118243	-0.0116	Yes	6.925e-07	1.3e-11	0	1	1	0.00342685	0	0.711408	0.739416	-0.00395833	1	0.0883975	0.108041	TMEM182	Tdark	intergenic variant	-0.0667	1.74	NONE
21	rs12619374	2	166271665	166144850	166396313	0.0137417	-0.0117494	-0.0112	Yes	2.479e-05	2.5e-08	0	1	1	-0.0272888	1	0.00719283	0.0235548	-0.00856712	1	0.00076301	0.00167862	CSRNP3	Tdark	intergenic variant	-0.0302	2.19	NONE
22	rs12992681	2	175065544	174930016	175162005	0.00434563	0.0115961	-0.0139	No	3.569e-06	7.2e-15	0	1	1	0.0192757	1	0.0515407	0.0895181	-0.00622354	1	0.0120923	0.0185603	OLA1	Tchem	intron variant	0.323	7.51	NONE
23	rs13407138	2	181444915	181439430	181453769	0.0435609	0.00888513	-0.0103	No	0.0001921	1.9e-09	0	1	1	0.0202858	1	0.0280518	0.0578568	-0.00659216	1	0.00446077	0.00764703	UBE2E3	Tbio	intron variant	-0.271	0.443	NONE
24	rs281783	2	200751582	200705623	201311772	0.0115561	-0.0132713	0.0116	No	7.183e-06	6.8e-08	0	0	0	-0.0307946	1	0.00338985	0.0139831	0.0118702	1	7.60992e-06	2.87003e-05	C2orf69	Tdark	intron variant	0.141	4.93	NONE
25	rs2161768	2	208227172	208205711	208333436	0.00985214	-0.0131735	-0.0136	Yes	1.338e-05	2.3e-10	0	1	1	-0.0419012	1	0.000504882	0.00317354	-0.0184935	1	1.12432e-09	1.23675e-08	CREB1	Tbio	intron variant	0.00513	2.7	NONE
26	rs4500930	2	228985505	228971784	229017931	0.00824664	-0.0110292	0.0156	No	1.004e-05	6.5e-18	0	1	1	-0.00813395	1	0.414382	0.484057	0.00828761	1	0.00090826	0.00190302	SPHKAP	Tdark	intron variant	-0.0925	1.47	NONE
27	rs11677466	2	232982257	232822838	233199484	0.0443992	-0.0158954	0.0148	No	0.0001864	4.6e-07	0	0	0	-0.000525569	1	0.972439	0.975275	0.00595854	1	0.119719	0.142369	DIS3L2	Tbio	intron variant	-0.201	0.711	NONE
28	rs4635727	3	18705035	18611283	18824298	0.0104089	0.012918	0.0105	Yes	1.097e-06	4.7e-08	0	1	1	0.021967	1	0.025116	0.0552552	0.00820904	1	0.000849572	0.00183842	SATB1	Tbio	intron variant	0.689	11	NONE
29	rs13096480	3	49658084	48982335	49940078	0.00206962	0.0155449	0.0143	Yes	5.258e-07	2.2e-10	0	1	1	0.0525169	1	0.000432355	0.00288545	0.0146638	1	7.88134e-05	0.00022616	BSN	Tbio	intron variant	-0.00645	2.53	NONE
30	rs11929028	3	51754424	50784776	51931398	0.0358448	-0.0180356	0.0174	No	0.0001276	1.4e-07	0	0	0	-0.031681	1	0.0977552	0.150122	0.0141066	1	0.00313747	0.00552195	GRM2	Tchem	downstream gene variant	0.0908	4.11	YES
31	rs4974120	3	56220993	55936417	56414387	0.00488843	-0.024807	-0.0208	Yes	4.297e-06	2.9e-09	0	1	1	-0.0358489	1	0.149608	0.20359	-0.00245298	1	0.691134	0.725096	ERC2	Tbio	intron variant	0.0917	4.13	NONE
32	rs6419733	3	78449777	78416655	78469764	0.0398874	-0.00953715	0.0096	No	0.000155	1.9e-07	0	0	0	0.00676564	0	0.517373	0.56911	0.0079013	1	0.00250409	0.00452794	ROBO1	Tbio	intergenic variant	0.236	6.35	NONE
33	rs10511087	3	85439136	84852305	85876451	0.000348955	0.0137972	0.0152	Yes	1.782e-08	6.8e-18	1	1	2	0.022583	1	0.0266747	0.0558898	0.0131125	1	2.74764e-07	1.39496e-06	CADM2	Tbio	intron variant	0.294	7.13	NONE
34	rs16822651	3	114142624	114135697	114162343	0.0471832	0.0182631	0.0161	Yes	0.0001214	9.9e-06	0	0	0	0.0386665	1	0.0105879	0.0317448	0.0107254	1	0.00473446	0.00801216	ZBTB20	Tbio	intron variant	0.0618	3.63	NONE
35	rs3821712	3	141205185	141169982	141338641	0.027588	-0.00968352	0.0113	No	7.573e-05	2.7e-10	0	1	1	-0.0159521	1	0.0963541	0.150122	0.0083754	1	0.000504964	0.00121191	RASA2	Tbio	upstream gene variant	0.118	4.56	NONE
36	rs1543064	3	141756541	141659512	141859302	0.0297036	0.023965	0.0105	Yes	4.405e-05	1.9e-06	0	0	0	0.0357889	1	0.00141312	0.00777216	0.00891269	1	0.00141247	0.00282494	TFDP2	Tbio	intron variant	0.0139	2.84	NONE
37	rs827120	3	158039605	157829953	158352440	0.000940551	0.0128241	-0.0122	No	1.026e-07	1.3e-12	0	1	1	0.0242981	1	0.0113789	0.0326208	-0.0124806	1	1.9954e-07	1.09747e-06	RSRC1	Tbio	intron variant	-0.0704	1.7	NONE
38	rs13081903	3	176898412	176869775	176928657	0.032147	-0.0096621	0.0082	No	6.228e-05	2.5e-06	0	0	0	-0.0413173	1	3.61002e-05	0.000397102	0.0101419	1	4.50931e-05	0.000141721	TBL1XR1	Tbio	intron variant	-0.311	0.337	NONE
39	rs4916427	3	196094213	195956675	196233136	0.0243461	-0.0132858	0.0095	No	1.146e-06	9.8e-07	0	0	0	-0.0199698	1	0.0676379	0.113015	-0.000897817	0	0.742231	0.765426	UBXN7	Tbio	intron variant	-0.158	0.946	NONE
40	rs1397439	4	28380212	28247071	28466655	0.041585	0.00983096	0.0095	Yes	0.0001635	4.4e-07	0	0	0	0.0183513	1	0.10521	0.153528	0.00625185	1	0.0267005	0.0370996	STIM2	Tbio	intron variant	-0.178	0.828	NONE
41	rs6815007	4	30740055	30467399	31178219	0.00657211	-0.0108192	0.0098	No	5.649e-06	1.1e-08	0	1	1	-0.0236491	1	0.0106699	0.0317448	0.00472681	1	0.0415585	0.0571429	PCDH7	Tbio	intron variant	0.35	7.83	NONE
42	rs17470849	4	45114775	45030609	45187622	0.0119131	0.0158651	-0.0136	No	1.607e-05	7.6e-08	0	0	0	-0.000474947	0	0.975275	0.975275	-0.0213396	1	2.78343e-08	2.04118e-07	GNPDA2	Tbio	intergenic variant	0.0358	3.19	NONE
43	rs904092	4	100214164	100150020	100239112	0.0454857	0.0136937	0.0101	Yes	1.364e-05	8.7e-06	0	0	0	0.0487823	1	3.28806e-05	0.000394567	0.00511738	1	0.0863416	0.106515	ADH1A	Tclin	intron variant	-0.130	1.15	YES
44	rs13114738	4	103284865	102195416	103387161	2.2648e-07	-0.0397255	0.0343	No	7.577e-19	8.1e-29	1	1	2	-0.0488826	1	0.116706	0.167448	0.0272178	1	0.000405639	0.0010297	SLC39A8	Tbio	intron variant	-0.180	0.818	NONE
45	rs2589994	4	143660160	143486962	143924210	0.00399458	-0.0122637	0.0108	No	1.125e-06	2.4e-09	0	1	1	-0.0433168	1	2.52151e-05	0.000369822	0.00937971	1	0.000240647	0.000661779	INPP4B	Tbio	intron variant	-0.0445	2	NONE
46	rs7680245	4	147788001	147764387	147970692	0.040109	-0.0109222	-0.0078	Yes	4.632e-06	5.6e-06	0	0	0	-0.00571101	1	0.544275	0.588888	-0.011642	1	7.808e-07	3.81724e-06	TTC29	Tdark	intron variant	-0.0919	1.48	NONE
47	rs4701523	5	26139138	26125579	26183141	0.0310085	0.0198302	-0.0174	No	6.353e-05	2.2e-06	0	0	0	0.0354434	1	0.0648231	0.109701	-0.0151961	1	0.00153989	0.00303381	CDH9	Tbio	intergenic variant	0.113	4.48	NONE
48	rs2115322	5	50666618	50584237	50759415	0.0131398	0.0104452	-0.0093	No	1.941e-05	1.1e-07	0	0	0	0.0131079	1	0.16792	0.223893	-0.00570971	1	0.0164983	0.0241975	ISL1	Tbio	downstream gene variant	0.0585	3.57	NONE
49	rs7702020	5	88880147	88869137	88890063	0.0454712	-0.00902238	-0.0082	Yes	0.0001576	2e-06	0	0	0	-0.0154113	1	0.097807	0.150122	-0.0132465	1	1.40728e-08	1.09496e-07	MEF2C	Tbio	intron variant	-0.0801	1.6	NONE
50	rs10900896	5	106422807	106379106	106564497	0.0134242	0.0100747	-0.0094	No	2.373e-05	5.9e-08	0	0	0	0.00612432	1	0.508136	0.563647	-0.00322065	1	0.164807	0.187539	EFNA5	Tbio	intergenic variant	-0.0949	1.45	NONE
51	rs27435	5	132791882	132790478	132799872	0.0363649	0.0102656	-0.0082	No	3.193e-05	3.9e-06	0	0	0	0.0269235	1	0.00389153	0.0146766	-0.00382328	1	0.102163	0.122596	FSTL4	Tdark	intron variant	-0.00109	2.61	NONE
52	rs10055843	5	153497400	153095918	153564109	0.00768757	-0.0107252	0.015	No	8.94e-06	7.2e-18	0	1	1	-0.011475	1	0.22159	0.27857	0.0165993	1	1.71238e-12	2.51149e-11	GALNT10	Tchem	intron variant	0.011	2.79	NONE
53	rs2546960	5	167403035	167403035	167461166	0.0292225	0.0225899	-0.0091	No	2.195e-05	1.8e-06	0	0	0	0.0250751	1	0.0225912	0.0514145	-0.00675155	1	0.0139814	0.0209721	TENM2	Tbio	intron variant	-0.168	0.883	NONE
54	rs2842385	6	19078274	18991559	19311695	0.0121928	0.0129324	-0.012	No	2.003e-05	3.4e-08	0	1	1	0.0440672	1	0.000290068	0.00225229	-0.00441953	1	0.142429	0.163484	RNF144B	Tbio	intergenic variant	0.37	8.06	NONE
55	rs16891725	6	26479150	25684606	27575268	0.0265144	-0.0158661	0.0119	No	3.058e-05	1.3e-06	0	0	0	-0.0361921	1	0.0249534	0.0552552	0.00149792	1	0.707323	0.73517	BTN2A1	Tbio	downstream gene variant	-0.141	1.06	NONE
56	rs11751591	6	33794215	33650743	33815924	0.000600258	0.0181592	-0.0182	No	4.279e-08	1.1e-13	1	1	2	0.0203167	1	0.0790242	0.12878	-0.00987616	1	0.000738822	0.00165296	MLN	Tbio	intergenic variant	-0.0779	1.62	NONE
57	rs9381994	6	51483961	51380568	51682132	0.0161186	-0.00995019	-0.0095	Yes	3.19e-05	7.7e-08	0	0	0	-0.0260132	1	0.0050247	0.017926	-0.0156086	1	1.90678e-11	2.51695e-10	PKHD1	Tbio	missense variant	1.89	18.2	NONE
58	rs1799971	6	154360797	154269510	154390607	0.0270834	0.0163333	0.0124	Yes	3.123e-06	1.4e-06	0	0	0	0.0258162	1	0.0260124	0.0557664	0.000642459	1	0.825999	0.838707	OPRM1	Tclin	missense variant	3.16	24	YES
59	rs4709715	6	163814557	163789736	164006012	0.014277	0.0126893	-0.0087	No	1.403e-07	1.5e-07	0	0	0	0.0245468	1	0.011615	0.0326208	-0.00637352	1	0.00881576	0.0141912	QKI	Tbio	intergenic variant	-0.274	0.434	NONE
60	rs6943227	7	5359680	5353974	5363163	0.0382782	0.0105614	-0.0086	No	9.677e-05	4e-06	0	0	0	-0.00895474	0	0.42678	0.490626	0.00119197	0	0.671239	0.720354	TNRC18	Tdark	intron variant	-0.143	1.05	NONE
61	rs1635852	7	28189411	28142088	28209953	0.0108648	-0.0102805	-0.0106	Yes	1.596e-05	6.1e-11	0	1	1	-0.0225308	1	0.0150404	0.0389281	-0.00463916	1	0.0455145	0.0619373	JAZF1	Tbio	intron variant	0.192	5.72	NONE
62	rs13246490	7	72992350	72830546	73058017	0.0154841	0.0182844	0.0144	Yes	6.096e-07	2e-07	0	0	0	0.0310414	1	0.0261933	0.0557664	0.00619546	1	0.0741447	0.0950204	TBL2	Tbio	3 prime UTR variant	0.402	8.41	NONE
63	rs17685	7	75616105	75607155	75852480	0.00570558	-0.0139444	0.0114	No	1.279e-07	7.1e-09	0	1	1	-0.00921246	1	0.3329	0.392346	0.00392711	1	0.0996873	0.120722	POR	Tbio	3 prime UTR variant	0.619	10.4	NONE
64	rs9641894	7	130465054	130422934	130468190	0.0262557	0.0096591	0.0088	Yes	6.722e-05	1.4e-07	0	0	0	0.0138403	1	0.137159	0.190579	0.00407656	1	0.0807551	0.100563	KLF14	Tbio	intergenic variant	0.17	5.39	NONE
65	rs17149797	8	9189971	9168897	9239458	0.02979	0.0111225	0.017	Yes	8.769e-05	4.9e-18	0	1	1	0.0208735	1	0.0492652	0.0867067	0.00778275	1	0.00354903	0.0061641	PPP1R3B	Tbio	non coding transcript exon variant	0.00804	2.75	NONE
66	rs705980	8	64727201	64498559	64875487	0.00161188	0.0145894	-0.0112	No	9.298e-10	7.7e-11	1	1	2	0.00518289	1	0.580817	0.623316	-0.00804188	1	0.000617348	0.001405	YTHDF3	Tbio	intron variant	-0.128	1.16	NONE
67	rs2383971	8	77302352	77033172	77324512	0.0115622	0.0103137	-0.0119	No	1.803e-05	1.5e-11	0	1	1	0.0194286	1	0.0371005	0.0730935	-0.00823645	1	0.000425991	0.00104131	ZFHX4	Tbio	intergenic variant	-0.0762	1.64	NONE
68	rs10505258	8	116602855	116464988	116645056	0.032706	-0.0192856	0.0102	No	0.0001064	4.5e-09	0	1	1	-0.0380819	1	0.000185242	0.00163013	0.0134549	1	9.5067e-08	5.97564e-07	TRPS1	Tbio	intron variant	-0.0479	1.96	NONE
69	rs2954038	8	126507389	126474356	126507389	0.0125468	0.0121777	0.0096	Yes	3.225e-06	9.2e-08	0	0	0	0.0129357	1	0.219965	0.27857	0.00505828	1	0.0552853	0.0729766	TRIB1	Tbio	intron variant	-0.451	0.125	NONE
70	rs4601464	8	143347922	143309504	143354963	0.0169674	-0.0100164	0.0105	No	3.483e-05	1.9e-09	0	1	1	-0.021571	1	0.0206395	0.0495348	0.00971998	1	3.0128e-05	9.94224e-05	TSNARE1	Tbio	intron variant	-0.0173	2.37	NONE
71	rs10968890	9	29024842	29000316	29148482	0.0440725	-0.010369	0.011	No	0.0001964	7.5e-08	0	0	0	-0.0122624	1	0.208779	0.27286	0.00373936	1	0.126065	0.148577	LINGO2	Tbio	intergenic variant	-0.161	0.928	NONE
72	rs7874639	9	129418156	129414169	129421148	0.0431279	0.00922639	-0.0081	No	0.0001473	1.3e-06	0	0	0	0.0159007	1	0.103388	0.153339	-0.0119366	1	9.62964e-07	4.53969e-06	LMX1B	Tbio	intron variant	0.101	4.28	NONE
73	rs11015599	10	27480006	27206854	27594414	0.0136383	0.016232	0.0158	Yes	2.444e-05	1.5e-08	0	1	1	0.00331268	1	0.812328	0.831219	0.0113273	1	0.00131274	0.00266587	ACBD5	Tbio	downstream gene variant	-0.174	0.849	NONE
74	rs2506010	10	43573558	43567038	43605246	0.0467499	0.0100712	-0.008	No	3.995e-05	9.6e-06	0	0	0	0.0093731	1	0.32845	0.390589	0.000112766	0	0.962527	0.969874	RET	Tclin	intron variant	0.396	8.35	YES
75	rs10740118	10	65101207	64874754	65365385	0.0114014	-0.0103858	-0.0122	Yes	1.753e-05	2.5e-12	0	1	1	-0.027647	1	0.0037752	0.0146567	-0.00817934	1	0.000599294	0.00138784	JMJD1C	Tbio	intron variant	0.0791	3.92	NONE
76	rs3814614	10	88128281	88096047	88128637	0.00688999	-0.0106987	0.0112	No	7.535e-06	6.6e-11	0	1	1	0.00108231	0	0.907307	0.921266	0.015155	1	7.59451e-11	9.11341e-10	GRID1	Tbio	upstream gene variant	-0.0847	1.55	NONE
77	rs11190658	10	102443374	102395440	102635475	0.00343563	-0.0136317	0.0164	No	2.483e-06	4.6e-15	0	1	1	-0.0381805	1	0.000568133	0.0034088	0.0196882	1	1.0361e-12	1.70957e-11	PAX2	Tbio	intergenic variant	0.0106	2.79	NONE
78	rs1637570	10	118619529	118607228	118773333	0.0326207	-0.0103941	-0.0144	Yes	0.0001058	1.2e-13	0	1	1	-0.00879264	1	0.427439	0.490626	-0.00975619	1	0.000415174	0.00103402	ENO4	Tbio	intron variant	-0.176	0.84	NONE
79	rs2938004	10	126718350	126688968	126738533	0.00408575	-0.0111022	0.0108	No	3.263e-06	3.6e-10	0	1	1	-0.00689962	1	0.456879	0.517747	0.00727135	1	0.00176388	0.00332617	CTBP2	Tchem	intron variant	-0.361	0.239	NONE
80	rs757081	11	17351683	17067849	17365209	0.020842	0.0103072	0.0108	Yes	4.745e-05	4.6e-10	0	1	1	0.0198717	1	0.043728	0.080168	0.00548035	1	0.0260447	0.0365734	NUCB2	Tbio	missense variant	2.18	21.1	NONE
81	rs6265	11	27679916	27541623	27742447	0.0220398	-0.0123791	-0.0412	Yes	5.179e-05	1e-86	0	1	1	-0.0264899	1	0.0393641	0.0753573	-0.0396235	1	4.93515e-35	3.2572e-33	BDNF	Tchem	missense variant	2.2	21.4	NONE
82	rs10768418	11	38832622	38612664	38985701	0.0433432	0.00943413	0.0079	Yes	0.0001055	7.3e-06	0	0	0	0.0268385	1	0.00371227	0.0146567	0.00805125	1	0.000514423	0.00121257	RAG2	Tbio	intergenic variant	-0.188	0.776	NONE
83	rs7129385	11	43684785	43601105	43878505	0.0206098	0.0113009	-0.0102	No	4.278e-05	3.8e-07	0	0	0	0.0274026	1	0.0108221	0.0317448	0.00106376	0	0.692137	0.725096	HSD17B12	Tbio	intron variant	1.17	14.3	NONE
84	rs11038919	11	46585781	46306206	46751495	0.0067224	-0.0154912	-0.0131	Yes	7.229e-06	1e-08	0	1	1	-0.01016	1	0.472292	0.528327	0.00110931	0	0.751794	0.769278	AMBRA1	Tbio	intron variant	0.527	9.63	NONE
85	rs4752857	11	47655752	47127153	48437356	0.000133222	-0.0152161	0.0236	No	1.079e-09	7e-40	1	1	2	-0.0303853	1	0.00169899	0.00862564	0.0194276	1	9.91745e-16	2.61821e-14	MTCH2	Tbio	intron variant	-0.241	0.543	NONE
86	rs3850947	11	64840865	64792254	64851305	0.042113	0.0117275	-0.0089	No	1.79e-05	6.6e-06	0	0	0	0.00353281	1	0.734093	0.757033	-0.00325945	1	0.210176	0.235112	CDCA5	Tbio	intron variant	-0.00305	2.58	NONE
87	rs7122044	11	72462634	72435983	72483880	0.0467413	-0.0190543	-0.0105	Yes	0.0001988	5.9e-07	0	0	0	-0.0259237	1	0.00599833	0.0208363	-0.0111181	1	2.79364e-06	1.11746e-05	ARAP1	Tbio	intron variant	0.31	7.34	NONE
88	rs4944774	11	87483098	87450589	87519529	0.0352603	-0.012604	0.0114	No	0.0001003	8.4e-07	0	0	0	-0.0271813	1	0.0475839	0.0848794	0.00175516	1	0.607319	0.657099	RAB38	Tbio	intergenic variant	-0.242	0.539	NONE
89	rs1816537	11	112968651	112826867	113316102	0.00675993	0.0121701	-0.0099	No	3.339e-07	1.2e-08	0	1	1	0.016373	1	0.0894623	0.142277	-0.00578553	1	0.0160483	0.023802	NCAM1	Tbio	intron variant	0.0924	4.14	YES
90	rs4608112	11	115024373	115001246	115035928	0.0434693	-0.0115383	-0.0098	Yes	0.0001193	7.3e-06	0	0	0	-0.0379639	1	0.00158045	0.00834478	-0.00714124	1	0.0174928	0.0250984	CADM1	Tbio	intergenic variant	-0.861	0.006	NONE
91	rs12417072	11	115623272	115621902	115630835	0.0217445	-0.0151302	-0.0151	Yes	5.074e-05	2e-08	0	1	1	-0.0423224	1	0.00183122	0.00895263	-0.00508688	1	0.138373	0.160898	CADM1	Tbio	intron variant	0.982	13.2	NONE
92	rs693701	11	119804461	119793024	119816512	0.0123994	-0.0143826	0.0101	No	2.121e-07	8.8e-08	0	0	0	-0.0131549	1	0.216422	0.27857	0.0137893	1	2.25938e-07	1.19295e-06	PVRL1	Tbio	intergenic variant	-0.0465	1.98	NONE
93	rs562052	11	122018550	121988395	122023511	0.0398612	0.0199235	0.0092	Yes	0.0001328	7.4e-07	0	0	0	0.0132605	1	0.218117	0.27857	0.00322117	1	0.230117	0.255256	BLID	Tbio	upstream gene variant	-0.00309	2.58	NONE
94	rs1603389	11	133640611	133599939	133678019	0.0302522	-0.0097103	0.0104	No	9.043e-05	6.4e-09	0	1	1	-0.0297013	1	0.00305134	0.0129928	0.014263	1	1.41017e-08	1.09496e-07	SPATA19	Tbio	intergenic variant	0.0712	3.78	NONE
95	rs11046816	12	23281348	23252417	23637351	0.0422193	-0.0110074	0.0093	No	0.0001196	4.1e-06	0	0	0	0.00537788	0	0.670523	0.708072	0.0101644	1	0.00121644	0.00250891	ETNK1	Tbio	intron variant	0.0897	4.1	NONE
96	rs1458167	12	41830217	41794490	41948196	0.0159107	-0.00993474	0.0148	No	3.138e-05	9.7e-18	0	1	1	-0.02129	1	0.0223023	0.0514145	0.0112319	1	1.45134e-06	6.3859e-06	PDZRN4	Tdark	intron variant	1.73	16.9	NONE
97	rs7138803	12	50247468	50179021	50285780	0.00245445	-0.0118715	0.03	No	1.378e-06	2.3e-71	0	1	1	-0.03466	1	0.000286807	0.00225229	0.0269905	1	1.27879e-29	5.62668e-28	BCDIN3D	Tbio	intergenic variant	0.564	9.96	NONE
98	rs7486418	12	84336911	84208823	84356104	0.0494624	0.0182723	0.0084	Yes	0.0001825	2.9e-06	0	0	0	0.00593172	1	0.528277	0.576302	0.00726698	1	0.0020464	0.00380458	SLC6A15	Tbio	intergenic variant	-0.555	0.058	NONE
99	rs11610621	12	121671133	121633581	121693170	0.0280276	0.0134137	0.0168	Yes	7.798e-05	7.5e-12	0	1	1	0.0468081	1	0.00043719	0.00288545	0.00629399	1	0.063167	0.0825549	P2RX4	Tchem	non coding transcript exon variant	0.204	5.9	NONE
100	rs2094497	13	27910122	27908151	27920611	0.0401499	0.00931526	-0.0084	No	0.0001178	1.9e-06	0	0	0	0.0100256	1	0.299476	0.362668	-0.0127342	1	1.31371e-07	7.88226e-07	RASL11A	Tdark	regulatory region variant	-0.0538	1.89	NONE
101	rs9527691	13	58322621	58252801	59483695	0.0107672	0.0117115	0.0108	Yes	1.569e-05	3.8e-08	0	1	1	0.0157629	1	0.131317	0.185303	0.00602344	1	0.0209575	0.0297461	PCDH17	Tbio	intergenic variant	-0.336	0.284	NONE
102	rs453403	13	89074030	88971312	89229155	0.00998501	-0.014013	0.0101	No	2.637e-08	4.1e-08	1	1	2	-0.00937428	1	0.318444	0.382133	0.00858122	1	0.000263378	0.000695318	SLITRK5	Tbio	intergenic variant	0.0457	3.36	NONE
103	rs7982697	13	96988839	96308102	97029792	0.000563532	-0.0138893	-0.0132	Yes	3.902e-08	1e-12	1	1	2	-0.0398206	1	1.98194e-05	0.00032702	-0.0129233	1	3.44168e-08	2.39106e-07	HS6ST3	Tdark	intron variant	0.1	4.28	NONE
104	rs10141047	14	29765936	29708982	29834090	0.0379618	-0.0118122	0.0179	No	0.0001454	1.1e-13	0	1	1	0.0186215	0	0.157526	0.212178	0.0136012	1	3.61069e-05	0.000116247	FOXG1	Tbio	intron variant	-0.087	1.53	NONE
105	rs727690	14	60157360	60099668	60656325	0.0212212	-0.0104013	0.0089	No	2.794e-05	6.2e-07	0	0	0	-0.0152981	1	0.141464	0.194513	0.00692589	1	0.00760029	0.0123857	RTN1	Tbio	intron variant	-0.343	0.271	NONE
106	rs2092914	14	66079115	65860092	66212986	0.03483	0.00969147	-0.009	No	0.0001013	6.7e-07	0	0	0	0.0169638	1	0.0719814	0.118769	-0.00785321	1	0.000884545	0.00188323	FUT8	Tbio	intron variant	-0.359	0.241	NONE
107	rs2240344	14	73128140	73120249	73166844	0.0307405	0.0192047	-0.0105	No	9.341e-05	4.5e-09	0	1	1	-0.00732135	0	0.458912	0.517747	-0.00365719	1	0.138957	0.160898	DPF3	Tbio	non coding transcript exon variant	-0.61	0.039	NONE
108	rs10146997	14	79945162	79453862	79945162	0.000834483	0.0155161	-0.0278	No	7.847e-08	1.1e-40	0	1	1	0.0452246	1	3.1304e-05	0.000394567	-0.0229224	1	1.74904e-17	5.77183e-16	NRXN3	Tbio	intron variant	-0.254	0.498	NONE
109	rs7147503	14	101539384	101537429	101542600	0.0123612	0.0104764	-0.0119	No	2.05e-05	2e-11	0	1	1	0.0230781	1	0.0127785	0.0351409	-0.0112756	1	1.16214e-06	5.28974e-06	RTL1	Tbio	downstream gene variant	-0.000366	2.62	NONE
110	rs3212090	14	104168863	104021141	104363528	0.0048345	0.0116117	0.0132	Yes	4.223e-06	9.4e-13	0	1	1	0.0447068	1	1.75404e-06	4.63067e-05	0.00558924	1	0.0174482	0.0250984	XRCC3	Tbio	non coding transcript exon variant	-0.0147	2.4	NONE
111	rs13329568	15	47660022	47613403	47684936	0.0020101	-0.019396	0.0181	No	6.908e-07	1.9e-10	0	1	1	-0.0493125	1	0.019926	0.0492641	0.00928099	1	0.0769325	0.0967151	SEMA6D	Tbio	intron variant	1.82	17.6	NONE
112	rs150301	15	89945961	89919945	89947042	0.0498935	-0.00979547	0.0079	No	8.706e-05	1.2e-05	0	0	0	-0.0380676	1	8.74782e-05	0.00088824	0.00286991	1	0.235276	0.258804	POLG	Tchem	intergenic variant	0.159	5.21	NONE
113	rs6497316	16	9716408	9713228	9731366	0.0226369	-0.0103845	0.013	No	5.398e-05	2.6e-12	0	1	1	-0.0292367	1	0.00273552	0.0124263	0.0104337	1	2.17967e-05	7.57149e-05	C16orf72	Tdark	intergenic variant	0.00353	2.68	NONE
114	rs3826260	16	23877229	23758347	23929583	0.0422868	-0.0109694	0.0108	No	0.0001706	4.2e-07	0	0	0	-0.0245383	1	0.0430081	0.0799587	0.0122864	1	5.18776e-05	0.000159252	PRKCB	Tclin	intron variant	-0.147	1.02	YES
115	rs11074634	16	24609208	24599972	24618285	0.0209078	-0.0225444	-0.0101	Yes	3.459e-05	5.9e-07	0	0	0	-0.0239948	1	0.0161165	0.0409111	-0.00615523	1	0.013788	0.0209197	TNRC6A	Tbio	intergenic variant	0.318	7.45	NONE
116	rs33957528	16	28307940	28299132	28343690	0.0373896	0.0187911	-0.0171	No	0.000141	7.8e-21	0	1	1	0.0106557	1	0.253687	0.315912	-0.0106616	1	5.33544e-06	2.07141e-05	SBK1	Tchem	intron variant	-0.407	0.172	NONE
117	rs9928448	16	30072530	29809673	30118345	9.4415e-06	0.0160551	-0.0179	No	1.786e-11	5.2e-25	1	1	2	0.0418803	1	9.98941e-06	0.000219767	-0.0188933	1	1.56928e-15	3.45242e-14	ALDOA	Tbio	intron variant	0.114	4.5	NONE
118	rs3112581	16	52571533	52536885	52644450	0.00934686	0.0106464	-0.0096	No	8.236e-06	3.3e-08	0	1	1	0.0104676	1	0.260383	0.32122	-0.00897157	1	0.000118681	0.000333317	TOX3	Tbio	intron variant	0.0623	3.63	NONE
119	rs9939973	16	53800568	53797908	53848561	2.2648e-07	-0.0205857	0.0746	No	1.341e-17	5.1e-302	1	1	2	-0.0450631	1	1.45064e-06	4.63067e-05	0.0850882	1	1.74582e-289	2.30446e-287	FTO	Tchem	intron variant	0.28	6.96	YES	https://twitter.com/doctorveera/status/1681093840944463874
120	rs11648622	16	72193036	72052007	72248130	0.0163714	0.0112099	0.012	Yes	3.284e-05	9.9e-10	0	1	1	0.0286747	1	0.00484965	0.0177821	5.97906e-05	1	0.981469	0.981469	PMFBP1	Tbio	intron variant	-0.107	1.34	NONE
121	rs10459865	16	77117426	77053900	77159402	0.0361138	0.0154541	0.0129	Yes	4.677e-05	3.8e-06	0	0	0	0.0269958	1	0.0449159	0.0812178	-0.00137727	0	0.684391	0.725096	MON1B	Tbio	intergenic variant	-0.0164	2.38	NONE
122	rs4638	17	66039350	65800140	66098979	0.0160135	0.0110483	0.014	Yes	3.17e-05	1.2e-11	0	1	1	0.0212322	1	0.0393913	0.0753573	0.0138622	1	7.87898e-08	5.20013e-07	KPNA2	Tbio	synonymous variant	0.506	9.44	NONE
123	rs16965062	18	31581247	31515545	31603023	0.0166168	-0.010163	0.009	No	2.438e-05	2.6e-07	0	0	0	-0.00366618	1	0.699916	0.733245	0.00435845	1	0.0671986	0.0869629	NOL4	Tbio	intron variant	-0.330	0.296	NONE
124	rs2311212	18	52468141	52398542	52470679	0.0426554	0.0108749	-0.008	No	1.073e-05	6.9e-06	0	0	0	0.040241	1	1.74626e-05	0.00032702	-0.0103719	1	9.10794e-06	3.33958e-05	RAB27B	Tbio	intron variant	0.22	6.13	NONE
125	rs2289286	19	1822668	1812521	1866427	0.0283985	0.0118894	0.0137	Yes	7.993e-05	1.5e-10	0	1	1	0.0232993	1	0.040217	0.0758378	0.0149381	1	1.48604e-07	8.52858e-07	REXO1	Tdark	non coding transcript exon variant	-0.18	0.816	NONE
126	rs17724992	19	18454825	18449238	18474892	0.020061	0.0112013	0.0183	Yes	4.467e-05	1e-22	0	1	1	0.0182315	1	0.101341	0.152011	0.0164744	1	2.91676e-09	2.75009e-08	PGPEP1	Tbio	intron variant	-0.402	0.178	NONE
127	rs1568	19	45798092	45743472	45812354	0.0128235	-0.0122033	-0.0104	Yes	7.749e-06	1e-07	0	0	0	-0.026453	1	0.0201535	0.0492641	-0.00716941	1	0.0113862	0.0178926	MARK4	Tbio	intron variant	0.697	11.1	NONE
128	rs6080313	20	16572601	16546846	16602540	0.0305503	0.0113106	0.013	Yes	9.224e-05	7.3e-10	0	1	1	0.0210957	1	0.10074	0.152011	0.00896637	1	0.00493742	0.00824987	KIF16B	Tbio	intergenic variant	-0.215	0.646	NONE
129	rs6059587	20	32542926	32514061	32746203	0.00173014	0.012694	0.0117	Yes	5.323e-07	1e-10	0	1	1	0.032184	1	0.00222823	0.0105045	0.0124686	1	1.8036e-06	7.67985e-06	RALY	Tbio	intergenic variant	0.444	8.85	NONE
130	rs958026	20	53507968	53443356	53580118	0.0453364	0.00941797	0.0102	Yes	0.0002083	3.1e-08	0	1	1	0.0219408	1	0.0348017	0.0696034	0.00812789	1	0.00169926	0.00325076	DOK5	Tbio	intergenic variant	-0.151	0.995	NONE
131	rs762147	21	39238610	39229040	39247096	0.0314307	0.0104626	-0.0115	No	9.778e-05	3.3e-09	0	1	1	0.0153667	1	0.131958	0.185303	-0.0103033	1	5.32893e-05	0.000159868	KCNJ6	Tchem	intron variant	-0.0703	1.7	NONE
132	rs7282639	21	46491155	46485406	46551702	0.00552628	-0.0116112	-0.0122	Yes	5.277e-06	8.2e-11	0	1	1	-0.0330541	1	0.00777216	0.00918121	-0.00677059	0	0.0146014	0	ADARB1	Tbio	upstream gene variant	0.00753	2.74	NONE
Note. rs9939973 and several other variants in the chr16 FTO loci had 0s for p values in the original BMI summary statistics file because the numbers were so small. They were manually recoded to the next smallest p value in the loci. PRKCB was manually recoded to Tclin (previously Tchem) as it is targeted by approved drugs. Intergenic variants were assigned to the nearest canonical TSS gene. Aliases used in FUMA: ELTD1 = ADGRL4; NECTIN1 = PVRL1. ZCH311B was not recognized in FUMA.

### Sheet: Table S5
Table S5. LAVA analysis of AUD and BMI
locus	chr	start	stop	n.snps	n.pcs	BMI_h2.obs	BMI_p	AUD_h2.obs	AUD_p	BMIAUDh2signif (1 = yes)	rho	rho.lower	rho.upper	r2	r2.lower	r2.upper	r2_p value	r2_FDR corrected
2135	16	53393883	54866095	1230	224	0.00388195	0	0.00247359	1.18213e-62	1	-0.363968	-0.45266	-0.27228	0.132473	0.07413	0.2049	4.3089e-14	9.73629e-11
1079	6	155523958	156762740	1161	202	0.000331632	2.36174e-18	0.00283334	1.77488e-88	1	0.488335	0.3357	0.64942	0.238471	0.1127	0.42174	8.04622e-09	9.09247e-06
1658	11	46316006	48066366	566	58	0.000544651	4.56446e-65	0.000899347	2.19789e-42	1	-0.43983	-0.58306	-0.29587	0.193451	0.08754	0.33996	6.74156e-08	5.07522e-05
2456	21	42187153	43081434	729	199	0.00029494	1.22924e-15	0.00268631	1.28745e-65	1	0.471696	0.29948	0.64486	0.222497	0.08969	0.41585	4.29999e-07	0.000242843
1640	11	27018308	28577718	905	108	0.000954728	1.96721e-101	0.000980083	2.83049e-28	1	0.378378	0.22869	0.52335	0.14317	0.0523	0.27389	1.93531e-06	0.000876492
1579	10	101271452	102509298	690	104	0.000426696	7.26204e-36	0.000506027	1.44406e-13	1	-0.509758	-0.72361	-0.30306	0.259853	0.09185	0.52362	9.64872e-06	0.00363322
2120	16	17343278	19104257	684	135	0.000116121	1.75068e-05	0.00114522	1.81259e-16	1	0.727355	0.43121	1	0.529046	0.18594	1	1.61279e-05	0.0051957
1515	10	26888717	27669566	557	72	0.000121214	5.28529e-08	0.000388441	9.37608e-11	1	0.753924	0.45796	1	0.568402	0.20973	1	2.10037e-05	0.00592988
2009	14	79199452	81001920	1390	186	0.00077742	1.23059e-63	0.00153896	8.40388e-30	1	-0.330367	-0.48134	-0.17909	0.109143	0.03207	0.23168	3.38963e-05	0.00765801
2408	20	44072211	45673603	1322	205	0.000325861	6.1057e-18	0.00151385	1.61665e-37	1	-0.410398	-0.60095	-0.22649	0.168426	0.0513	0.36114	3.14028e-05	0.00765801
56	1	65894185	66778015	733	78	0.000191969	5.74276e-14	0.00105083	4.91783e-34	1	0.475835	0.25998	0.6907	0.226419	0.06759	0.47707	6.33616e-05	0.0127257
689	4	99532481	100333334	620	80	0.000140184	3.55415e-09	0.00246216	1.39524e-99	1	0.465087	0.25148	0.6871	0.216306	0.06324	0.4721	6.75897e-05	0.0127257
692	4	102544804	104384534	1105	136	0.000509317	2.79491e-41	0.00211316	1.27033e-53	1	-0.30957	-0.45735	-0.16125	0.0958338	0.026	0.20917	7.88696e-05	0.0137104
2128	16	29043178	31384210	406	98	0.000610759	7.23781e-59	0.00112328	1.23235e-37	1	-0.318094	-0.47044	-0.16233	0.101184	0.02635	0.22131	8.86268e-05	0.0142962
2352	19	45893308	46765060	372	105	0.000606859	1.35341e-56	0.00117962	4.15255e-33	1	-0.324841	-0.47854	-0.16773	0.105521	0.02813	0.229	0.000106629	0.0160583
155	1	201067953	202583884	1071	231	0.000782133	2.47794e-58	0.0020144	3.34248e-34	1	0.295722	0.15109	0.44365	0.0874517	0.02283	0.19683	0.000129687	0.0183102
147	1	192468374	193575516	622	86	8.58688e-05	7.72517e-05	0.000584242	7.76808e-15	1	-0.705558	-1	-0.3813	0.497813	0.14539	1	0.000167397	0.0214505
435	3	12859210	14312007	1100	223	0.000342694	3.95703e-18	0.00174603	9.8095e-38	1	-0.368397	-0.55596	-0.18729	0.135716	0.03508	0.30909	0.00017092	0.0214505
1311	8	76295484	77377989	906	79	0.00046155	1.04073e-43	0.00100172	1.98795e-31	1	-0.341242	-0.51048	-0.16877	0.116446	0.02848	0.26059	0.000183297	0.0217931
2087	15	87158588	88035757	779	162	0.000249218	7.69477e-14	0.000873531	9.19576e-11	1	0.52653	0.2671	0.80842	0.277234	0.07134	0.65354	0.000195212	0.0220492
1512	10	24489448	25577761	746	164	0.000110174	0.000119581	0.00182229	4.4179e-47	1	0.54148	0.27323	0.90068	0.293201	0.07465	0.81123	0.000212192	0.0228258
1739	11	134351065	134946450	737	145	0.000292113	2.69599e-18	0.00105955	9.30264e-27	1	-0.392811	-0.60648	-0.1919	0.1543	0.03682	0.36782	0.000285422	0.0287638
1829	12	97814022	99244337	1040	178	0.000302764	2.29244e-17	0.00147526	6.61809e-29	1	-0.384268	-0.59189	-0.18499	0.147662	0.03422	0.35033	0.000292858	0.0287638
103	1	117046312	118118667	685	128	9.17021e-05	0.000282673	0.00129861	2.1386e-37	1	0.574914	0.2833	0.99012	0.330527	0.08026	0.98033	0.000341843	0.0318223
1951	13	112319065	113573118	892	187	0.000294689	4.1635e-16	0.00148391	5.58938e-33	1	-0.374662	-0.57952	-0.17161	0.140372	0.02945	0.33585	0.000352173	0.0318223
1627	11	15126768	16383386	1053	128	0.000107793	3.3079e-05	0.000912169	1.01323e-18	1	0.590687	0.27873	0.97494	0.348911	0.07769	0.9505	0.000410594	0.034353
2301	18	73568261	74471745	908	187	0.000169188	2.04024e-07	0.00215862	8.96962e-42	1	-0.439433	-0.7039	-0.2022	0.193102	0.04089	0.49547	0.000399337	0.034353
2440	21	24055942	25247986	973	147	0.000166634	2.24459e-08	0.00130861	6.99864e-24	1	0.475444	0.22425	0.7534	0.226047	0.05029	0.5676	0.000445166	0.0359154
101	1	114664388	116207297	961	170	0.000140139	3.72492e-06	0.00142165	8.53047e-38	1	0.472462	0.21799	0.77255	0.223221	0.04752	0.59683	0.000488996	0.0360905
383	2	205038120	206821199	1219	236	0.000601068	7.84969e-40	0.00126819	3.29308e-22	1	0.31527	0.14458	0.49404	0.0993951	0.0209	0.24408	0.000482387	0.0360905
790	5	14910296	16592319	1065	150	6.09357e-05	0.0120494	0.00227597	1.09966e-65	1	0.626605	0.28923	1	0.392634	0.08365	1	0.000495266	0.0360905
2113	16	9754797	10351808	754	106	0.000117906	2.00845e-06	0.00101419	1.43754e-24	1	-0.526317	-0.84954	-0.25678	0.27701	0.06594	0.72172	0.000531349	0.0375099
2405	20	41351515	42185671	609	145	0.000241089	5.32656e-14	0.00104503	7.30381e-23	1	0.411477	0.19267	0.6458	0.169313	0.03712	0.41706	0.000618148	0.042315
379	2	199654970	201324132	943	112	0.000163074	1.75521e-09	0.000870089	4.15355e-27	1	-0.447482	-0.70218	-0.20476	0.20024	0.04193	0.49305	0.000699279	0.0428094
405	2	228812486	229764918	649	81	0.000214261	7.65161e-16	0.000501143	4.40048e-11	1	-0.488814	-0.76781	-0.22533	0.238939	0.05077	0.58953	0.00072348	0.0428094
618	4	18753264	20086838	966	101	0.000233278	4.58139e-16	0.000653086	8.39093e-16	1	0.436921	0.19116	0.68813	0.1909	0.03654	0.47352	0.000755539	0.0428094
863	5	104850491	106389388	791	125	0.000213569	8.9279e-13	0.000894835	3.94176e-20	1	-0.428257	-0.67809	-0.18951	0.183404	0.03591	0.45981	0.000720158	0.0428094
996	6	64010287	65759861	1067	90	0.000120669	3.8684e-07	0.000269538	1.32878e-05	1	0.717022	0.35129	1	0.514121	0.1234	1	0.000659187	0.0428094
1642	11	29530461	30570129	785	87	0.000267393	1.32382e-20	0.000402928	1.46824e-09	1	-0.481271	-0.76233	-0.21307	0.231621	0.0454	0.58115	0.000735797	0.0428094
2231	17	74908267	75619256	516	169	8.86569e-05	0.00154116	0.00177839	2.97471e-39	1	-0.55516	-1	-0.24538	0.308202	0.06021	1	0.000758024	0.0428094
2287	18	58527237	59449422	731	134	0.00039388	1.55331e-28	0.00149135	4.83905e-31	1	-0.318285	-0.49658	-0.13369	0.101305	0.01787	0.24659	0.000836216	0.0460735
1409	9	31115154	32253283	1258	80	9.55633e-05	1.10453e-05	0.000548272	8.29499e-16	1	0.582545	0.26341	0.9579	0.339359	0.06938	0.91757	0.000956313	0.0500627
2234	17	77412787	78438332	436	158	0.000367768	1.25547e-23	0.00233569	9.64041e-60	1	0.285307	0.12044	0.44967	0.0814002	0.01451	0.20221	0.000957928	0.0500627
2377	20	7231797	7959828	752	70	3.76698e-05	0.0224656	0.000412322	3.54298e-09	1	0.945076	0.46818	1	0.893169	0.21919	1	0.000975103	0.0500627
646	4	45186768	46358360	646	69	0.000374761	1.39325e-34	0.000482408	8.85174e-11	1	-0.422302	-0.66765	-0.18615	0.178339	0.03465	0.44575	0.00101591	0.0509987
473	3	60571140	61277587	651	122	0.000410591	1.12389e-31	0.00149801	7.3132e-43	1	-0.288052	-0.45256	-0.12066	0.082974	0.01456	0.20481	0.00104689	0.0514114
471	3	58557719	59998583	1214	200	0.000249401	2.59407e-12	0.00169311	9.14563e-34	1	-0.357653	-0.57558	-0.1494	0.127915	0.02232	0.3313	0.00120333	0.0578367
1380	9	7388203	8262303	1098	201	0.000308479	1.42621e-16	0.00221521	4.45951e-40	1	0.320257	0.13003	0.51564	0.102565	0.01691	0.26589	0.00124533	0.0586083
354	2	170155562	170865765	501	63	7.60318e-05	6.83237e-05	0.000439758	1.48231e-15	1	0.610234	0.27957	1	0.372385	0.07816	1	0.00147257	0.0604825
441	3	20754843	21790867	1061	184	0.000182366	2.53096e-08	0.00116006	1.13362e-21	1	-0.432653	-0.71259	-0.17526	0.187189	0.03072	0.50778	0.0013906	0.0604825
1032	6	101793543	102637706	723	106	0.000134023	1.67964e-07	0.000643375	9.18422e-15	1	0.508837	0.22284	0.83661	0.258915	0.04966	0.69992	0.0014416	0.0604825
1399	9	23091194	23859374	630	168	0.000259178	3.83988e-14	0.00179717	7.6256e-41	1	0.333625	0.13199	0.53369	0.111306	0.01742	0.28482	0.00140429	0.0604825
1659	11	48066367	48765366	321	18	0.00020861	1.92199e-25	0.000175769	1.7657e-09	1	-0.515922	-0.80166	-0.22925	0.266176	0.05256	0.64265	0.00139658	0.0604825
1788	12	48960266	50344346	497	116	0.000876256	1.95007e-87	0.000822001	1.84859e-21	1	-0.278976	-0.44694	-0.11744	0.0778278	0.01379	0.19976	0.00131487	0.0604825
2481	22	36135969	37364004	954	182	0.000260105	1.1412e-13	0.00132677	2.71315e-29	1	-0.356391	-0.57092	-0.14749	0.127014	0.02175	0.32595	0.00146091	0.0604825
947	6	23192338	23939306	884	141	0.000233708	1.48506e-13	0.00116682	1.66699e-25	1	0.370043	0.15036	0.60345	0.136932	0.02261	0.36415	0.00169852	0.0650332
973	6	37570052	38688720	826	135	0.00013938	5.62897e-07	0.000923989	3.38077e-23	1	0.457114	0.18739	0.76859	0.208954	0.03511	0.59074	0.00164738	0.0650332
1327	8	96900514	98132519	827	131	0.000160621	1.62451e-08	0.00111683	1.61531e-25	1	0.42614	0.17115	0.69702	0.181595	0.02929	0.48583	0.00163097	0.0650332
2460	21	46045434	47014880	766	164	0.000457539	2.33217e-32	0.00153915	6.20426e-33	1	0.281891	0.11444	0.45497	0.0794626	0.0131	0.207	0.00166989	0.0650332
139	1	183920617	184953089	657	98	8.89567e-05	9.36006e-05	0.000990339	3.3421e-30	1	0.514753	0.22073	0.89138	0.264971	0.04872	0.79456	0.00178532	0.0672173
2137	16	55907390	57119889	958	177	0.000282674	5.47693e-16	0.00160092	1.91027e-41	1	-0.311468	-0.50832	-0.12033	0.0970123	0.01448	0.25839	0.00191282	0.0699492
2475	22	30962256	31904549	494	95	9.58364e-05	3.06125e-05	0.0010481	7.35813e-28	1	0.498557	0.19804	0.85653	0.248559	0.03922	0.73365	0.00191981	0.0699492
1002	6	69294228	70363348	959	77	0.000207352	1.37209e-15	0.0004547	1.58616e-11	1	-0.445636	-0.72137	-0.17577	0.198591	0.0309	0.52037	0.00209736	0.0752053
267	2	59251997	60775066	1228	203	0.00073997	5.04478e-58	0.00317234	2.84077e-82	1	-0.194637	-0.31754	-0.06963	0.0378834	0.00485	0.10083	0.00234641	0.0776052
440	3	19030989	20754842	1004	144	0.000350335	1.76565e-23	0.00175287	1.11227e-41	1	-0.285371	-0.46539	-0.10883	0.0814367	0.01184	0.21659	0.00227301	0.0776052
987	6	52598880	53425492	665	110	4.32028e-05	0.0306395	0.00103161	2.36961e-26	1	0.71056	0.28207	1	0.504896	0.07994	1	0.00225779	0.0776052
1530	10	44893847	46327144	948	120	6.8036e-05	0.00319023	0.00163677	2.38543e-47	1	-0.541621	-1	-0.21688	0.293353	0.04704	1	0.00222084	0.0776052
2044	15	33484268	34410072	1029	206	0.000198864	9.89916e-09	0.00128099	1.39621e-21	1	-0.401937	-0.66824	-0.14689	0.161553	0.02158	0.44654	0.00237041	0.0776052
2484	22	40378784	41722787	515	66	0.00028092	8.5734e-25	0.000896023	3.05461e-32	1	-0.316	-0.51532	-0.11585	0.0998558	0.01342	0.26555	0.00234066	0.0776052
645	4	43962562	45186767	949	92	0.000795281	1.81457e-83	0.000603432	4.71307e-16	1	-0.295315	-0.48332	-0.10779	0.0872112	0.01162	0.2336	0.00241101	0.0778067
459	3	39605997	40897627	738	78	0.000114672	3.88311e-07	0.000546565	1.06146e-13	1	-0.510527	-0.84732	-0.19388	0.260638	0.03759	0.71796	0.00260082	0.0826025
2028	14	102004378	103617472	681	133	0.000388332	1.64632e-28	0.000622757	8.08585e-14	1	0.3462	0.12959	0.56588	0.119854	0.01679	0.32022	0.00263275	0.0826025
95	1	107874654	109271449	995	155	0.000378203	2.34163e-25	0.00159814	3.95658e-34	1	-0.283553	-0.46526	-0.10603	0.0804024	0.01136	0.21646	0.00272279	0.0842573
201	2	10181	789195	644	100	0.00175014	7.16201e-218	0.000803963	7.85582e-23	1	0.230642	0.08023	0.37772	0.0531955	0.00644	0.14268	0.00307591	0.0938984
1663	11	51098367	51581595	66	7	7.82408e-05	1.35848e-10	3.85546e-05	0.0119694	1	-1	-1	-0.61465	1	0.3778	1	0.0031681	0.0954232
1166	7	73128831	75243899	308	100	0.000563101	4.44217e-51	0.00157971	8.4344e-45	1	0.233645	0.08149	0.3869	0.0545901	0.00664	0.1497	0.00323689	0.0962123
2407	20	43008891	44072210	627	122	0.00030182	8.19941e-21	0.00112283	1.13604e-32	1	0.299018	0.10668	0.4971	0.089412	0.01143	0.24711	0.00337948	0.099146
457	3	36840137	38729767	1104	173	0.000291795	5.15931e-17	0.00141827	1.64423e-36	1	0.29583	0.10137	0.4994	0.0875151	0.01028	0.2494	0.00342383	0.0991594
1039	6	109043245	110647842	1128	122	0.000151061	3.48934e-08	0.00134179	9.04893e-44	1	0.366873	0.13169	0.62459	0.134596	0.01736	0.39011	0.00346919	0.0992013
1589	10	114255955	115588903	1148	210	0.000492275	6.57337e-32	0.00147291	5.46303e-28	1	0.265706	0.0905	0.44725	0.0705995	0.00821	0.20003	0.00369101	0.104225
1744	12	3871115	4967643	902	195	0.000273489	3.30617e-14	0.00141301	3.95286e-28	1	0.321179	0.10552	0.54117	0.103156	0.01116	0.29286	0.00374825	0.104535
1895	13	53336572	54684856	1256	154	0.000720392	9.81225e-62	0.00161553	4.58234e-49	1	-0.208934	-0.34907	-0.06894	0.0436535	0.00479	0.12185	0.00384474	0.105918
2139	16	58508979	59885499	989	152	0.0001214	1.6115e-05	0.00200861	1.92115e-48	1	-0.396234	-0.70573	-0.14718	0.157002	0.02166	0.49805	0.00389968	0.106137
54	1	62778734	64344226	1155	169	0.00013029	8.98328e-06	0.00223536	1.64487e-63	1	0.367961	0.11924	0.64807	0.135396	0.01435	0.42	0.0041102	0.106715
559	3	157633701	158460058	517	32	9.24603e-05	3.21516e-08	0.000316674	2.5167e-13	1	-0.517441	-0.84353	-0.19434	0.267745	0.03777	0.71154	0.00415793	0.106715
731	4	146174872	147161042	564	108	0.000135163	1.91496e-07	0.000944509	2.18344e-20	1	0.430029	0.1496	0.73219	0.184925	0.02238	0.5361	0.00413263	0.106715
928	6	2746532	3964072	1004	215	0.000324387	4.00393e-17	0.00164969	9.37444e-35	1	-0.285303	-0.47905	-0.09628	0.0813979	0.00927	0.22949	0.00424145	0.106715
1244	8	6019164	6663427	937	195	0.000134578	2.09651e-05	0.00107512	3.425e-20	1	0.44471	0.1522	0.79165	0.197767	0.02329	0.6267	0.00416687	0.106715
1522	10	33655459	35178224	1287	189	0.000578462	3.77844e-42	0.00140588	3.04458e-32	1	-0.240728	-0.40253	-0.07707	0.0579501	0.00594	0.16203	0.00425161	0.106715
2365	19	55714086	56411086	356	148	0.000113303	5.84916e-05	0.00143723	3.37201e-40	1	0.42238	0.14637	0.7556	0.178405	0.02142	0.57094	0.0041277	0.106715
1057	6	129850179	130550137	714	149	0.000208552	2.40282e-11	0.00125953	4.01254e-30	1	0.337143	0.11212	0.57273	0.113666	0.01257	0.32802	0.00448395	0.107758
1111	7	12694916	13213541	506	93	4.71906e-05	0.0144748	0.00135433	1.99965e-33	1	-0.607377	-1	-0.20055	0.368907	0.04078	1	0.00440492	0.107758
1543	10	61470384	62626465	1153	142	0.000227184	4.08043e-13	0.00113613	3.82277e-28	1	0.33149	0.11245	0.56205	0.109886	0.01264	0.3159	0.00434519	0.107758
2193	17	20402495	21432873	351	84	0.000257495	1.32497e-19	0.000893	4.74094e-16	1	0.35847	0.11967	0.60331	0.128501	0.01435	0.36399	0.00446613	0.107758
1152	7	54550501	55161394	615	74	3.50668e-05	0.0325716	0.000308528	5.87304e-06	1	0.928012	0.35615	1	0.861207	0.12684	1	0.00454209	0.108006
57	1	66778016	67761890	922	101	5.15475e-05	0.0110015	0.000668671	1.21389e-15	1	0.65411	0.23012	1	0.42786	0.05301	1	0.00463811	0.109141
79	1	90941550	91870059	589	93	0.000119935	5.9255e-07	0.0005025	2.87974e-10	1	0.506865	0.17948	0.87222	0.256912	0.03225	0.76078	0.00470278	0.109521
357	2	172501316	173287857	461	92	0.00015539	7.57398e-10	0.00076967	2.15104e-19	1	-0.398878	-0.67666	-0.1317	0.159103	0.01762	0.45787	0.004856	0.111936
1848	12	119301062	120567740	909	166	0.000187382	3.47322e-09	0.00155054	3.61678e-33	1	-0.344445	-0.59293	-0.10594	0.118642	0.01122	0.35157	0.00504891	0.115207
1729	11	124403478	125266684	629	157	0.000192157	9.31358e-10	0.000979767	9.97195e-17	1	-0.387732	-0.6637	-0.12161	0.150336	0.01499	0.4405	0.00513412	0.11598
1695	11	88359288	89209738	568	55	0.00010034	3.70453e-07	0.000347929	1.75055e-10	1	0.517792	0.18281	0.89153	0.268108	0.03349	0.79483	0.00533449	0.119313
287	2	80737812	81623357	517	81	0.000130237	2.77403e-08	0.000817987	4.0443e-15	1	0.438005	0.14045	0.75324	0.191848	0.01973	0.56737	0.00543239	0.120117
301	2	105120579	106546524	1302	193	0.000401025	9.61367e-25	0.00169417	2.21956e-33	1	0.259073	0.07902	0.44252	0.0671189	0.00624	0.19582	0.00552989	0.120117
1664	11	51581596	55477633	293	9	6.36099e-05	3.85987e-08	0.000308417	1.79565e-15	1	-0.552917	-0.88086	-0.19904	0.305717	0.0398	0.77591	0.00552994	0.120117
887	5	130573818	132554690	1057	99	0.000197596	4.23965e-13	0.000414358	1.4544e-11	1	-0.404793	-0.69233	-0.12588	0.163857	0.01606	0.47932	0.00558826	0.120227
1383	9	9920259	10675474	963	160	0.000271419	1.25948e-15	0.00132755	3.88098e-29	1	0.30282	0.09406	0.51693	0.0916997	0.00894	0.26722	0.00564274	0.120254
2158	16	78280637	78973580	909	213	0.000112087	0.000415639	0.00161501	5.40524e-24	1	0.453947	0.14445	0.89017	0.206067	0.02102	0.79241	0.00580236	0.122188
2351	19	45040933	45893307	339	122	0.000459902	1.06752e-36	0.00180104	1.95099e-52	1	-0.224974	-0.38119	-0.07031	0.0506132	0.00496	0.1453	0.00584166	0.122188
372	2	188895311	189882702	689	49	4.14501e-05	0.00601292	0.000415009	1.29112e-13	1	-0.679232	-1	-0.24033	0.461355	0.0578	1	0.00590486	0.122377
1703	11	96150135	97091671	676	97	5.70158e-05	0.00576174	0.000415617	3.91384e-05	1	-0.780123	-1	-0.28762	0.608591	0.0835	1	0.00608157	0.12361
1790	12	51769420	53039987	1092	165	0.000145966	1.27828e-06	0.00165321	1.57373e-42	1	0.360639	0.10599	0.63667	0.130061	0.01141	0.40535	0.00608396	0.12361
1857	12	129170297	129887418	814	200	0.000191328	2.00375e-08	0.00260127	3.1907e-68	1	-0.302887	-0.52607	-0.08738	0.0917406	0.00769	0.27674	0.00612854	0.12361
1097	7	2473750	3100211	411	130	0.000169605	4.14127e-09	0.00150251	6.31528e-35	1	-0.34117	-0.59419	-0.1013	0.116397	0.01026	0.35306	0.00645178	0.128978
1339	8	111207350	112601513	764	63	5.48356e-05	0.00182585	0.000862705	6.63569e-32	1	-0.533369	-1	-0.17533	0.284482	0.03096	1	0.00657877	0.130363
2077	15	76401953	77897163	706	63	0.000106677	2.56426e-07	0.000905878	7.96979e-37	1	-0.391332	-0.68297	-0.12563	0.153141	0.0158	0.46645	0.00664384	0.130508
1958	14	23985937	24906056	567	136	0.000134364	1.59515e-06	0.000815823	5.06405e-15	1	-0.434186	-0.77515	-0.13193	0.188517	0.01744	0.60086	0.00687476	0.133817
1998	14	67891840	68976912	758	108	0.000127199	6.52313e-07	0.000950532	2.69292e-27	1	-0.392308	-0.69546	-0.11576	0.153906	0.01343	0.48367	0.00693076	0.133817
2204	17	38880482	40233545	736	103	0.000199174	8.08211e-13	0.000930911	6.97794e-23	1	0.337424	0.09594	0.58135	0.113855	0.00933	0.33797	0.00726821	0.139143
841	5	79005159	80448225	1201	208	0.00024807	5.69214e-12	0.00150767	6.04695e-32	1	-0.298189	-0.52041	-0.08348	0.0889165	0.00705	0.27083	0.00762309	0.144711
244	2	40087419	40786176	737	139	0.00031169	3.83505e-21	0.00171007	1.20779e-41	1	-0.2557	-0.44051	-0.0682	0.0653827	0.00472	0.19405	0.00779495	0.14674
820	5	52837226	53747856	738	120	0.000228952	1.80264e-14	0.00135008	1.39504e-32	1	0.297427	0.08743	0.51472	0.0884628	0.00779	0.26494	0.00809502	0.148672
1690	11	83677774	84613229	755	124	8.06562e-05	0.00088216	0.00121476	5.47788e-32	1	-0.457112	-0.90281	-0.13528	0.208952	0.01909	0.81507	0.00806481	0.148672
2344	19	38472871	39370419	393	98	0.000120114	8.73092e-07	0.00109844	2.14464e-34	1	-0.374102	-0.66755	-0.10645	0.139952	0.01139	0.44562	0.00806107	0.148672
907	5	157191082	158484775	1099	144	0.000330023	1.14036e-22	0.000862453	2.48942e-16	1	0.304502	0.08198	0.52751	0.0927213	0.0068	0.27827	0.00833223	0.149385
1919	13	79489046	80778339	977	136	0.000320775	1.56669e-21	0.000512691	1.08551e-08	1	0.36221	0.09372	0.63819	0.131196	0.00905	0.40729	0.00829981	0.149385
2117	16	12793150	13893407	1109	181	0.000332789	1.31519e-19	0.00185532	2.10106e-44	1	0.248703	0.06618	0.43225	0.0618531	0.0044	0.18684	0.00823491	0.149385
927	6	1380680	2746531	1290	222	0.00016037	2.71656e-06	0.0018929	9.72272e-38	1	0.343623	0.09497	0.62185	0.118077	0.00905	0.3867	0.00854139	0.151017
970	6	33864263	34979270	609	109	0.00076402	6.07452e-75	0.000911134	2.11781e-28	1	-0.216525	-0.37322	-0.05457	0.0468831	0.00305	0.13929	0.00855694	0.151017
1230	7	157199332	158031247	554	150	0.000310537	2.98779e-19	0.00116196	2.1517e-23	1	0.286246	0.07918	0.49618	0.0819366	0.0063	0.24619	0.00880005	0.154103
1022	6	89974268	91097024	727	147	0.000274365	1.31088e-16	0.00170998	3.59428e-41	1	-0.265868	-0.46739	-0.06954	0.0706857	0.00497	0.21845	0.00895598	0.154852
1135	7	37981937	38966483	996	135	6.35542e-05	0.0070527	0.0010957	5.35585e-25	1	-0.520287	-1	-0.15161	0.270698	0.02348	1	0.00913712	0.154852
1303	8	66960439	68683823	695	111	0.000260499	8.96254e-18	0.00111887	6.40266e-29	1	0.284601	0.07096	0.49695	0.0809978	0.00523	0.24696	0.00906853	0.154852
1396	9	19463293	20483880	929	194	0.000204485	1.92102e-09	0.00174282	1.3266e-36	1	-0.307162	-0.54794	-0.08111	0.0943486	0.00667	0.30023	0.00912158	0.154852
2256	18	21622717	22746153	1002	169	0.000351439	4.27217e-22	0.00138422	6.26355e-28	1	-0.260573	-0.45539	-0.06748	0.0678985	0.00466	0.20738	0.00918557	0.154852
2074	15	72058130	73375718	546	74	0.000232825	1.5283e-18	0.00127834	7.59767e-35	1	-0.28262	-0.49515	-0.07135	0.0798743	0.00524	0.24517	0.00933568	0.156217
22	1	20556203	21416121	596	104	8.88873e-05	0.000131016	0.00121068	2.98878e-36	1	0.411324	0.1112	0.78133	0.169187	0.01297	0.61048	0.0102491	0.157524
182	1	232954943	233639473	519	102	4.04976e-05	0.0333458	0.00101687	3.05627e-26	1	-0.606731	-1	-0.16124	0.368122	0.02681	1	0.0103613	0.157524
221	2	15721704	17241115	1168	205	0.000307103	2.32417e-16	0.00116847	2.40108e-17	1	0.303704	0.08082	0.53971	0.0922363	0.00664	0.29128	0.0098932	0.157524
419	2	241113280	241910366	513	122	0.000121923	3.82815e-06	0.00112166	8.19098e-25	1	-0.391471	-0.71204	-0.1062	0.15325	0.01129	0.507	0.00993873	0.157524
488	3	76157471	77507832	1021	147	0.000178468	3.53315e-09	0.00160153	9.10462e-36	1	0.315355	0.07593	0.56575	0.0994489	0.00583	0.32008	0.0102295	0.157524
981	6	46430702	47313443	799	129	0.000122441	5.05138e-06	0.000696431	4.8632e-14	1	0.430282	0.11312	0.78895	0.185142	0.01302	0.62245	0.0102656	0.157524
1027	6	95176338	96480153	961	100	4.48481e-05	0.0221435	0.000777459	6.89644e-20	1	0.609994	0.17463	1	0.372093	0.03102	1	0.0100708	0.157524
1031	6	100878646	101793542	614	51	0.000121194	2.47072e-09	0.000521687	8.2801e-18	1	0.400066	0.11257	0.69784	0.160052	0.01268	0.48698	0.01039	0.157524
1301	8	64215359	66018204	1026	122	0.000266491	1.02292e-17	0.00129678	1.14321e-41	1	-0.261547	-0.45554	-0.06664	0.0684067	0.00459	0.20751	0.00985996	0.157524
1521	10	32457294	33655458	930	102	0.000138952	5.23776e-08	0.00109143	1.0076e-33	1	-0.347298	-0.6155	-0.0952	0.120616	0.00954	0.37884	0.0102745	0.157524
1542	10	59822947	61470383	1223	150	7.93461e-05	0.00221689	0.000862166	4.26435e-19	1	0.497523	0.12897	1	0.247529	0.01732	1	0.00953798	0.157524
2019	14	92101229	93386328	1037	188	0.000198541	2.75022e-09	0.00176981	2.2622e-39	1	-0.301526	-0.53556	-0.08063	0.0909179	0.00665	0.28682	0.00977612	0.157524
2238	18	10719	848350	587	162	0.000108026	0.000144803	0.00130429	1.04836e-26	1	0.408811	0.10226	0.78528	0.167127	0.01063	0.61666	0.0101479	0.157524
2338	19	31763009	33028099	821	151	0.000249177	2.58485e-14	0.00194417	7.7586e-55	1	-0.259928	-0.45372	-0.06617	0.0675627	0.00452	0.20586	0.00974758	0.157524
1876	13	32986687	34722391	1462	180	0.000224725	3.44045e-11	0.00147738	4.54541e-36	1	0.291027	0.06979	0.51988	0.0846965	0.00504	0.27027	0.0105313	0.158601
241	2	36867390	37603360	531	121	0.000163754	4.6773e-09	0.000818143	2.36994e-20	1	-0.35253	-0.63107	-0.0834	0.124277	0.00714	0.39824	0.0110819	0.164697
938	6	15069422	16566882	1324	202	0.000258156	6.34323e-13	0.0020475	7.81476e-49	1	0.258392	0.05922	0.46079	0.0667666	0.00365	0.21233	0.0110402	0.164697
189	1	238704858	239332148	647	104	7.56428e-05	0.000784706	0.000956948	4.46206e-26	1	0.45842	0.11667	0.93684	0.210149	0.01444	0.87767	0.0114033	0.166165
934	6	9020711	10416550	1320	188	0.000219058	1.2079e-10	0.00162036	2.69282e-31	1	-0.296824	-0.53357	-0.07208	0.0881042	0.00531	0.2847	0.0112906	0.166165
1599	10	125798320	126875816	847	176	0.000355219	7.85213e-22	0.00214418	7.07667e-48	1	-0.229763	-0.40507	-0.05649	0.0527909	0.00335	0.16408	0.0115484	0.166165
2437	21	21632917	22201890	558	117	8.92096e-05	0.000263922	0.00100579	2.29722e-21	1	0.444166	0.11955	0.87269	0.197283	0.01469	0.76159	0.0115206	0.166165
2485	22	41722788	42867927	572	84	0.0002418	3.30598e-18	0.000572528	6.34236e-19	1	-0.311513	-0.54581	-0.0771	0.0970405	0.00631	0.29791	0.0113661	0.166165
2167	16	85146806	86058597	617	207	0.000247587	1.19512e-11	0.00213481	1.77065e-39	1	0.273569	0.06184	0.48722	0.0748399	0.00409	0.23738	0.0118429	0.169323
145	1	189904638	191419275	1192	92	0.00034121	6.45841e-28	0.000373225	4.98849e-09	1	0.339764	0.07899	0.60894	0.11544	0.00675	0.37081	0.0124482	0.169938
566	3	164037361	165054911	595	68	7.56459e-05	0.000104994	0.000315084	9.28475e-07	1	-0.57758	-1	-0.14318	0.333598	0.02182	1	0.0121713	0.169938
1268	8	22895019	23788494	823	161	0.000111999	7.82086e-05	0.00167385	7.11089e-50	1	-0.35447	-0.69226	-0.08462	0.125649	0.00815	0.47923	0.0124877	0.169938
1569	10	89971629	91021321	980	142	0.000134004	2.06677e-06	0.00141639	3.78608e-35	1	0.345846	0.08012	0.64211	0.11961	0.00657	0.4123	0.0122685	0.169938
2161	16	80559686	81437861	862	180	0.000167881	1.74505e-07	0.00101759	2.01649e-20	1	0.355769	0.0912	0.65598	0.126572	0.00851	0.43031	0.0122319	0.169938
2213	17	51110386	52102649	752	92	0.000100884	1.14114e-05	0.000878402	2.21712e-26	1	0.396621	0.09681	0.73926	0.157308	0.01015	0.54651	0.0124179	0.169938
2245	18	6756497	7862479	879	193	0.000278572	1.37229e-14	0.00265183	5.42427e-62	1	-0.2387	-0.4288	-0.05279	0.0569775	0.00288	0.18387	0.0123525	0.169938
2300	18	72785207	73568260	880	163	0.000355046	1.81025e-22	0.00189456	3.10018e-43	1	-0.230967	-0.40737	-0.05074	0.0533456	0.00277	0.16595	0.0121868	0.169938
1529	10	43769843	44893846	1124	132	0.000120512	3.11514e-06	0.00097588	1.40657e-25	1	0.368432	0.08866	0.67983	0.135742	0.00827	0.46216	0.012645	0.171048
352	2	168437446	169224445	656	119	0.000158097	8.54255e-09	0.00105605	1.10555e-22	1	0.340334	0.07503	0.61691	0.115827	0.00593	0.38058	0.0128299	0.171495
2292	18	64253144	65294195	817	103	0.00011503	2.64429e-06	0.00106224	2.86055e-21	1	-0.39029	-0.71435	-0.08957	0.152326	0.00866	0.51029	0.0127842	0.171495
1693	11	86629334	87676870	1015	127	8.19934e-05	0.00085624	0.00113501	3.98276e-33	1	-0.423793	-0.86485	-0.10487	0.1796	0.01138	0.74797	0.0131368	0.174565
297	2	100202437	101556799	1244	124	0.000340365	1.8001e-24	0.00104184	2.00607e-34	1	0.238994	0.05131	0.42804	0.0571181	0.0029	0.18322	0.0134467	0.177123
382	2	203639687	205038119	775	98	8.17796e-05	0.000165622	0.000778863	7.23354e-26	1	-0.420886	-0.81841	-0.09712	0.177145	0.00999	0.6698	0.0134861	0.177123
141	1	186179448	187072605	527	68	7.08959e-05	0.000242305	0.000709536	1.7029e-20	1	0.459485	0.10629	0.89639	0.211127	0.01229	0.80351	0.0137204	0.179158
1197	7	113339387	115321301	953	123	0.000513517	1.14592e-42	0.00115934	4.21588e-28	1	0.221195	0.04313	0.39318	0.0489274	0.00218	0.15459	0.0138645	0.18
1351	8	125453323	126766827	977	190	0.000222989	4.50149e-11	0.0011827	1.10775e-24	1	0.295864	0.05833	0.53864	0.0875355	0.00361	0.29014	0.0145534	0.186796
2279	18	50372824	51060986	529	48	8.34962e-05	3.26492e-06	0.00040403	9.17273e-12	1	-0.466439	-0.8502	-0.11382	0.217565	0.01353	0.72284	0.0144784	0.186796
563	3	161628884	162622604	1035	76	7.03355e-05	0.000407623	0.00034056	7.87202e-09	1	0.542229	0.13498	1	0.294012	0.019	1	0.0149737	0.191001
1629	11	17583949	18740267	744	125	0.000194287	2.90288e-11	0.000609661	3.53326e-12	1	-0.355809	-0.64766	-0.07578	0.1266	0.00629	0.41946	0.0150501	0.191001
1623	11	11081300	11632650	838	185	0.00015637	9.27729e-07	0.00221042	1.18845e-48	1	-0.303793	-0.56626	-0.06521	0.0922899	0.00478	0.32065	0.0151412	0.191084
61	1	70992906	72513119	1026	120	0.000194934	1.29891e-11	0.00102104	3.61092e-24	1	-0.304145	-0.551	-0.06475	0.0925042	0.00466	0.3036	0.0155872	0.191367
679	4	88502718	89244554	593	101	0.000214807	2.4309e-14	0.000675148	3.93041e-17	1	0.314051	0.06445	0.57346	0.0986283	0.00478	0.32885	0.0155697	0.191367
1232	8	11740	660414	436	127	6.34842e-05	0.00633144	0.00178543	2.3705e-49	1	0.4396	0.08899	1	0.193248	0.00897	1	0.0155815	0.191367
2178	17	4463972	5573784	688	132	0.000266192	8.84774e-17	0.00120607	2.40497e-43	1	-0.246515	-0.44609	-0.04821	0.0607697	0.00263	0.199	0.0155194	0.191367
2423	20	57924038	58780894	803	179	0.000156602	9.96309e-07	0.00224999	5.59578e-55	1	-0.299847	-0.56678	-0.06218	0.0899081	0.00437	0.32124	0.0154494	0.191367
1929	13	88968401	89764426	666	49	0.000160266	1.73605e-13	0.000300803	1.03523e-08	1	-0.405505	-0.73858	-0.0889	0.164434	0.00842	0.54551	0.0158917	0.19405
1181	7	93691726	95174847	884	132	0.000255114	6.29649e-16	0.000809077	3.05384e-19	1	-0.2912	-0.5294	-0.05413	0.0847975	0.00343	0.28027	0.0160879	0.19539
2177	17	3430441	4463971	605	167	0.00011413	9.6861e-05	0.00235231	6.22855e-74	1	0.328336	0.06573	0.65051	0.107805	0.00501	0.42316	0.0162665	0.196503
137	1	181324206	182420540	780	133	9.13297e-05	0.00033405	0.00188273	3.57049e-47	1	0.371083	0.07303	0.7394	0.137703	0.00612	0.54671	0.016878	0.197714
498	3	87411259	88375763	599	54	0.000181065	2.60683e-15	0.000641363	8.77906e-26	1	0.299298	0.05778	0.53937	0.0895793	0.00378	0.29092	0.0166982	0.197714
918	5	170898341	172285682	1115	239	0.000188069	1.91512e-07	0.00178721	6.85318e-38	1	-0.294806	-0.55676	-0.05802	0.0869103	0.00389	0.30998	0.0165736	0.197714
1140	7	43448816	44989571	855	116	0.000291682	4.38969e-21	0.000888992	1.0027e-22	1	-0.265069	-0.48139	-0.05117	0.0702616	0.00299	0.23174	0.0165081	0.197714
1878	13	35744569	36579413	723	122	0.000252049	2.46321e-16	0.00101452	3.48685e-27	1	-0.267282	-0.48955	-0.05091	0.0714397	0.00297	0.23966	0.0168919	0.197714
1948	13	109813577	110995432	1033	226	0.000236295	5.9387e-11	0.00172891	4.03296e-37	1	0.266349	0.05045	0.48776	0.0709418	0.00294	0.23791	0.0168783	0.197714
507	3	100552523	101906989	873	106	0.000110308	7.06079e-06	0.000924909	2.7156e-22	1	0.37414	0.06911	0.70908	0.13998	0.00572	0.50279	0.0179882	0.202166
693	4	104384535	105319195	579	64	0.00010677	3.66094e-07	0.000879362	4.81824e-24	1	-0.366405	-0.67285	-0.07106	0.134253	0.00598	0.45272	0.0179582	0.202166
1173	7	82759284	83953009	1069	135	7.4457e-05	0.00242461	0.00106919	1.56564e-27	1	-0.436419	-0.96706	-0.08639	0.190462	0.00905	0.93521	0.0179877	0.202166
1673	11	62800369	64594822	710	118	0.000443853	1.33469e-35	0.00140051	1.50475e-44	1	-0.201498	-0.36539	-0.03179	0.0406013	0.00146	0.13351	0.0175194	0.202166
1699	11	92209169	93576641	912	128	0.000258724	1.40468e-16	0.000883794	9.45366e-21	1	0.278986	0.05329	0.51164	0.0778331	0.00352	0.26177	0.0176341	0.202166
1701	11	94384536	95327210	781	139	0.000149154	2.10089e-07	0.00149765	1.44593e-35	1	0.311466	0.06171	0.59259	0.0970113	0.00409	0.35117	0.0174376	0.202166
2255	18	20009697	21622716	911	116	0.000347729	5.71782e-26	0.00133973	9.41965e-43	1	-0.217198	-0.39732	-0.03769	0.0471748	0.00168	0.15786	0.0178599	0.202166
2409	20	45673604	46486132	524	132	0.000204169	1.12212e-11	0.00105073	6.08434e-21	1	-0.302115	-0.55685	-0.05543	0.0912732	0.0036	0.31008	0.0179247	0.202166
870	5	113121556	113998532	780	111	0.00014609	3.4821e-08	0.00120429	2.23488e-28	1	0.322334	0.06251	0.59299	0.103899	0.0049	0.35163	0.0181672	0.203167
1277	8	32454963	33982537	814	103	0.0002186	1.4005e-14	0.000932543	1.00646e-26	1	-0.278679	-0.50374	-0.04943	0.0776618	0.00318	0.25375	0.018322	0.203413
1445	9	100310518	101596750	1049	179	0.000241859	1.31767e-12	0.00128674	4.37418e-30	1	0.266379	0.04625	0.49329	0.0709575	0.00264	0.24334	0.0185494	0.203413
2012	14	84087373	85562936	1173	145	5.81945e-05	0.0142462	0.00115767	7.0973e-31	1	0.478894	0.09234	1	0.229339	0.00953	1	0.0184361	0.203413
2327	19	18504868	19749166	431	95	0.000534736	9.73565e-52	0.000866168	2.04376e-25	1	0.214526	0.03929	0.38823	0.0460214	0.00184	0.15072	0.0185048	0.203413
315	2	123219244	123929872	718	69	5.07302e-05	0.0044118	0.000394696	3.37338e-10	1	-0.575948	-1	-0.13643	0.331716	0.01966	1	0.0188451	0.205657
743	4	161666202	162239289	544	61	9.42375e-05	2.25732e-06	0.000720788	6.62431e-26	1	-0.375205	-0.7026	-0.06908	0.140779	0.00526	0.49364	0.0189739	0.206067
1950	13	111621245	112319064	639	128	0.000315021	1.35312e-21	0.00142539	1.17367e-41	1	0.225076	0.0423	0.41396	0.050659	0.00202	0.17137	0.0191397	0.206874
81	1	92904466	94168576	593	54	0.000134534	2.04139e-10	0.000241135	7.841e-06	1	0.463908	0.08686	0.88234	0.215211	0.00872	0.77852	0.0192637	0.207222
369	2	184866233	186244920	806	80	8.43838e-05	6.0792e-05	0.000964412	3.77843e-31	1	0.386359	0.0767	0.74755	0.149273	0.00675	0.55883	0.0195745	0.2076
1075	6	152376500	153082361	761	124	0.000150467	5.40025e-08	0.000974852	1.60475e-23	1	-0.328563	-0.61817	-0.06459	0.107953	0.00498	0.38214	0.0194467	0.2076
2308	19	1515921	2253174	226	107	0.000420246	6.5183e-33	0.00125962	3.9821e-27	1	0.226048	0.03634	0.41494	0.0510977	0.00172	0.17218	0.0194879	0.2076
37	1	40200951	41093875	411	91	0.000119006	4.97869e-07	0.00138315	7.73179e-41	1	-0.321119	-0.60954	-0.05369	0.103118	0.00346	0.37153	0.0196901	0.20765
688	4	98445516	99532480	660	54	8.92638e-05	3.08941e-06	0.000671437	1.16376e-26	1	-0.379454	-0.70746	-0.06382	0.143985	0.00482	0.5005	0.0197631	0.20765
350	2	165917789	167488576	1209	134	0.000255991	6.805e-16	0.000705535	3.23119e-17	1	0.286645	0.04799	0.53233	0.0821651	0.003	0.28338	0.0200179	0.208553
2391	20	19957929	21682377	1314	165	0.000329343	3.07295e-20	0.0013542	1.65435e-23	1	-0.248457	-0.45916	-0.0386	0.0617309	0.00202	0.21082	0.0200336	0.208553
916	5	168342744	169506966	1136	196	0.000242737	5.89736e-12	0.0014527	1.17749e-32	1	-0.258942	-0.47845	-0.03953	0.0670508	0.00237	0.22892	0.0203623	0.211002
2367	19	57143510	57959952	527	150	0.000116481	3.34043e-05	0.00166153	3.29516e-47	1	0.327204	0.05432	0.64839	0.107063	0.00372	0.42042	0.0206126	0.21262
396	2	219678784	220771552	621	113	0.000245028	2.65852e-16	0.000873309	2.21306e-20	1	0.277021	0.04253	0.5173	0.0767404	0.00243	0.2676	0.0208157	0.213739
427	3	4835084	5496182	473	164	0.000176741	2.16787e-08	0.00213561	3.05737e-45	1	-0.273442	-0.5176	-0.04003	0.0747703	0.00202	0.26791	0.0213468	0.215777
761	4	179233906	179932391	579	101	8.49756e-05	0.000245322	0.000632407	1.43258e-10	1	-0.468388	-0.95825	-0.07499	0.219387	0.00738	0.91824	0.0214122	0.215777
902	5	152878628	153734494	934	89	0.000292778	3.50933e-23	0.000854049	1.38541e-24	1	-0.250396	-0.46502	-0.0441	0.0626982	0.00247	0.21624	0.0214917	0.215777
2387	20	16661517	17359290	799	130	0.000236394	2.2818e-14	0.00139025	2.56012e-28	1	-0.262347	-0.48289	-0.03974	0.0688262	0.00234	0.23318	0.0212593	0.215777
2493	22	48977539	49559207	711	167	0.000251951	1.22357e-13	0.00148606	8.50225e-36	1	-0.249348	-0.46731	-0.0417	0.0621744	0.00209	0.21838	0.0212199	0.215777
1781	12	42117737	43072679	713	90	0.000151853	1.1971e-09	0.00104073	1.87518e-33	1	0.295938	0.04554	0.554	0.0875793	0.00275	0.30692	0.0219603	0.219506
2385	20	15238520	15962576	922	175	0.000324911	3.17135e-19	0.00141413	3.93065e-26	1	0.239377	0.03423	0.44526	0.0573014	0.00177	0.19825	0.0225053	0.223962
1906	13	66382287	67718879	960	134	0.000365791	4.06062e-26	0.00201228	2.22163e-56	1	0.196907	0.02698	0.36878	0.0387722	0.0011	0.136	0.0227453	0.224374
2023	14	97174315	98268391	825	160	0.00032369	5.81358e-20	0.0019746	8.43479e-45	1	-0.216221	-0.40167	-0.02987	0.0467517	0.00122	0.16134	0.0226751	0.224374
925	5	179794711	180902886	448	126	8.85586e-05	0.000422803	0.000779244	5.75096e-16	1	0.426619	0.07113	0.89693	0.182004	0.00724	0.80449	0.0228634	0.224558
122	1	164726580	165553812	838	152	0.000223604	2.59884e-12	0.00127517	4.72265e-23	1	-0.278192	-0.52155	-0.04126	0.0773907	0.00231	0.27202	0.0231106	0.225029
2095	15	95662426	96864278	1008	214	0.000239549	3.68053e-11	0.00271376	8.83898e-62	1	-0.229775	-0.431	-0.03045	0.0527964	0.0016	0.18576	0.0230743	0.225029
2425	20	59560458	60125333	624	133	8.23053e-05	0.000982347	0.000821541	5.74026e-13	1	0.453722	0.07232	0.95701	0.205864	0.00714	0.91587	0.0234499	0.227353
192	1	241033585	241813534	683	156	0.000230285	1.4687e-12	0.00158501	1.72172e-36	1	-0.253435	-0.47271	-0.03829	0.0642292	0.00205	0.22345	0.0235858	0.227694
943	6	19449153	20418020	869	168	0.000214811	7.56662e-11	0.00113629	7.39063e-18	1	0.298761	0.042	0.56243	0.0892581	0.00286	0.31633	0.0237257	0.22807
377	2	196446300	198140350	1064	111	9.47824e-05	8.62191e-05	0.00104139	3.8594e-24	1	0.375943	0.05571	0.75395	0.141333	0.0042	0.56843	0.0240211	0.22905
451	3	31269698	32378805	775	165	0.000187365	3.78851e-09	0.00161559	3.31327e-39	1	-0.269254	-0.51016	-0.03563	0.0724979	0.00207	0.26026	0.0241859	0.22905
767	4	183603893	184338584	487	132	9.11078e-05	0.000390183	0.0018984	5.09151e-53	1	0.348297	0.05415	0.71379	0.12131	0.00404	0.5095	0.0242333	0.22905
1026	6	93696826	95176337	1419	143	0.000218342	2.6429e-12	0.000842959	3.56618e-18	1	0.291313	0.04648	0.55414	0.0848634	0.00262	0.30707	0.0240837	0.22905
584	3	186602046	187939199	1247	226	0.000239411	8.23502e-11	0.00117967	2.58019e-20	1	0.280538	0.04653	0.53955	0.0787017	0.00283	0.29111	0.0243501	0.229195
77	1	88656690	89753964	667	75	6.54522e-05	0.000754023	0.000624746	1.39169e-21	1	0.432416	0.0517	0.91377	0.186984	0.00475	0.83498	0.0246876	0.231408
1061	6	134313644	135544083	966	173	8.83829e-05	0.00151641	0.00204399	3.70874e-54	1	-0.353472	-0.7819	-0.05451	0.124942	0.00364	0.61136	0.0255557	0.235634
1310	8	75011700	76295483	972	134	0.000203427	1.35738e-11	0.000459425	9.32467e-07	1	0.376459	0.05295	0.73844	0.141721	0.00407	0.54529	0.025404	0.235634
1733	11	128262551	129451784	958	183	0.000161903	3.86665e-07	0.00138155	3.71475e-31	1	0.295103	0.03398	0.57424	0.0870855	0.00202	0.32975	0.0253614	0.235634
1821	12	88344765	90567001	1277	143	0.000429172	4.26117e-32	0.00064938	5.29269e-12	1	0.258724	0.0295	0.48996	0.066938	0.00158	0.24006	0.0255122	0.235634
3	1	2215496	2983519	316	96	0.000193411	1.43299e-12	0.00110116	2.44e-22	1	-0.284326	-0.53342	-0.03565	0.0808413	0.00218	0.28454	0.026146	0.237083
153	1	199263390	200134005	663	87	9.33433e-05	2.68294e-05	0.00040288	2.35543e-09	1	0.441852	0.06177	0.87475	0.195234	0.00614	0.76519	0.0261853	0.237083
530	3	124823007	125475722	471	75	8.51813e-05	4.54023e-05	0.000603228	4.59919e-16	1	-0.402912	-0.79734	-0.05013	0.162338	0.00401	0.63575	0.0262376	0.237083
897	5	147180172	148662214	1289	160	0.000171017	2.82607e-08	0.00127155	1.22608e-27	1	0.291658	0.0373	0.55498	0.0850643	0.00244	0.30801	0.0262242	0.237083
1900	13	59751796	61268155	1364	164	0.000318263	2.22421e-19	0.00120078	1.91043e-23	1	0.240901	0.03644	0.4486	0.0580331	0.00183	0.20124	0.0259414	0.237083
915	5	166863414	168342743	1207	233	0.000920752	2.17983e-73	0.00264458	5.8699e-59	1	-0.142251	-0.26849	-0.01339	0.0202354	0.00042	0.07209	0.0267714	0.240943
946	6	22199714	23192337	1144	152	5.83974e-05	0.0156206	0.00116541	3.36998e-30	1	-0.450812	-1	-0.05941	0.203232	0.00602	1	0.0270416	0.242409
2149	16	71062713	72089511	479	74	0.000216666	3.17365e-17	0.00142011	1.13219e-59	1	0.222847	0.02757	0.41912	0.0496607	0.00138	0.17566	0.0278047	0.248264
49	1	56799637	57529670	567	115	0.000141993	6.42366e-08	0.00119062	2.39937e-28	1	-0.302109	-0.58319	-0.0423	0.09127	0.00255	0.34011	0.0280863	0.249791
371	2	187498048	188895310	831	91	0.000186326	1.58653e-12	0.000489028	6.29986e-15	1	-0.306587	-0.58453	-0.02957	0.0939953	0.00227	0.34168	0.0288479	0.252587
911	5	161478178	162386027	664	96	4.32658e-05	0.0232999	0.000904866	4.43859e-20	1	-0.521937	-1	-0.08541	0.272419	0.00939	1	0.028551	0.252587
919	5	172285683	173606995	1121	205	0.000377464	2.87127e-22	0.00202816	6.27515e-45	1	0.196755	0.02126	0.37008	0.0387124	0.00091	0.13696	0.0287852	0.252587
2464	22	18535226	19635654	636	123	0.000118465	7.21405e-06	0.00100463	6.05312e-19	1	0.353451	0.04698	0.69822	0.124928	0.00354	0.48751	0.0287384	0.252587
2055	15	47693317	49260006	1139	142	0.000331799	4.72029e-22	0.00145562	1.9818e-42	1	-0.206071	-0.39318	-0.01927	0.0424652	0.00098	0.15459	0.0292585	0.255193
2297	18	69311743	70540349	1106	162	0.000120804	3.07234e-05	0.0024245	1.03555e-62	1	-0.291462	-0.58646	-0.03021	0.0849499	0.00203	0.34394	0.0294903	0.256225
328	2	137061004	138073791	964	118	9.13762e-05	0.000175418	0.000824423	1.33793e-18	1	0.383072	0.04907	0.79061	0.146744	0.004	0.62506	0.0299113	0.258887
985	6	50940768	51826423	798	87	0.000769119	1.10965e-82	0.000497505	1.3356e-13	1	0.221753	0.02152	0.42793	0.0491742	0.00106	0.18312	0.0304469	0.261412
1448	9	104222849	105043411	968	122	0.000158349	1.06936e-08	0.00105843	3.08994e-29	1	0.283788	0.02332	0.54791	0.0805355	0.00186	0.3002	0.030549	0.261412
1661	11	49386072	50217008	387	14	0.000111934	1.90843e-13	3.71028e-05	0.0264712	1	-0.731002	-1	-0.13988	0.534364	0.02877	1	0.0305501	0.261412
2366	19	56411087	57143509	525	151	7.42837e-05	0.00409792	0.000896332	7.46937e-17	1	0.438545	0.04578	1	0.192322	0.0044	1	0.0308537	0.263013
1313	8	78633660	79756169	790	67	7.64953e-05	8.48799e-05	0.000376698	1.61302e-10	1	0.440487	0.05439	0.89925	0.194029	0.00489	0.80865	0.0313283	0.266055
581	3	183203156	184524268	813	184	0.00041529	1.40878e-26	0.00194566	4.8371e-51	1	-0.181522	-0.35166	-0.02195	0.0329503	0.00081	0.12367	0.031901	0.267379
1884	13	41003944	42037054	525	101	7.54408e-05	0.000770639	0.00129916	3.48413e-41	1	0.366082	0.03953	0.79103	0.134016	0.00324	0.62572	0.0317658	0.267379
2064	15	58712955	59901116	779	159	0.000203615	1.4405e-10	0.00113458	1.74907e-22	1	0.272121	0.02069	0.52491	0.0740496	0.00161	0.27553	0.0319576	0.267379
2296	18	68051036	69311742	1082	171	0.000273012	3.62159e-15	0.000984825	2.01334e-19	1	-0.255745	-0.49695	-0.02594	0.0654056	0.00147	0.24696	0.0318163	0.267379
1047	6	118529072	119451294	711	69	7.47444e-05	6.07424e-05	0.000411117	5.34839e-10	1	0.438187	0.0501	0.89126	0.192008	0.00487	0.79434	0.0322546	0.268868
70	1	80781443	82123368	1224	190	0.000102636	0.000555969	0.00170662	1.35241e-38	1	0.332293	0.01954	0.72114	0.110419	0.0017	0.52004	0.0331004	0.271741
360	2	174927564	176734750	1067	141	0.000413586	2.98905e-30	0.00133564	4.29255e-36	1	-0.191463	-0.36899	-0.01214	0.0366582	0.00064	0.13615	0.0332884	0.271741
432	3	9970732	11226367	1010	229	0.000488618	5.62935e-30	0.00137515	4.31684e-24	1	0.200563	0.01779	0.38713	0.0402254	0.00085	0.14987	0.0329576	0.271741
737	4	153520884	155044409	939	201	0.000119115	0.000144388	0.00208341	5.7282e-49	1	0.302932	0.02448	0.63422	0.0917677	0.0019	0.40223	0.0328888	0.271741
808	5	36431968	37925487	815	140	9.81202e-05	0.000196609	0.000821028	1.75897e-17	1	-0.374429	-0.78664	-0.03453	0.140197	0.00326	0.6188	0.0333211	0.271741
2107	16	5782969	6446081	809	211	0.000360524	3.85689e-20	0.0020848	5.23968e-38	1	-0.201519	-0.38532	-0.01399	0.0406098	0.00078	0.14847	0.0332544	0.271741
1127	7	28890887	30175113	1248	202	9.75631e-05	0.0011895	0.0027728	5.10624e-66	1	0.317617	0.02309	0.70865	0.100881	0.0019	0.50219	0.0336292	0.273267
161	1	209711170	211082892	1060	177	0.000360419	2.80652e-22	0.00289683	1.81441e-80	1	-0.174382	-0.33587	-0.01124	0.0304092	0.00049	0.11281	0.0340463	0.273703
611	4	11050120	12209028	1042	155	0.000108219	9.8822e-05	0.00133645	2.74054e-38	1	-0.317426	-0.65979	-0.01951	0.100759	0.00178	0.43532	0.0340194	0.273703
1060	6	132890695	134313643	1281	158	8.50192e-05	0.00135914	0.000643826	8.77933e-11	1	-0.440949	-0.97937	-0.03574	0.194436	0.00404	0.95955	0.0339245	0.273703
1276	8	31134787	32454962	1217	135	0.000255206	9.09944e-16	0.000914883	1.41467e-20	1	-0.251885	-0.48676	-0.01593	0.0634459	0.00115	0.23693	0.0341791	0.273796
366	2	182307878	183352290	734	105	0.000148926	1.22639e-08	0.0011378	2.10903e-33	1	0.276356	0.02406	0.54244	0.0763724	0.00147	0.29425	0.0350611	0.27611
406	2	229764919	230541092	720	132	0.000170391	4.0916e-09	0.00180622	1.57923e-46	1	-0.250732	-0.48857	-0.0191	0.0628666	0.00119	0.2387	0.0355525	0.27611
601	4	4266179	5051834	698	157	0.000247645	5.91638e-14	0.000755646	7.34205e-13	1	0.283032	0.01967	0.55379	0.0801072	0.00159	0.30668	0.0348227	0.27611
616	4	15910802	17290236	1188	208	0.000337266	1.39502e-18	0.00145133	1.09996e-26	1	0.21793	0.01779	0.42284	0.0474937	0.0009	0.17879	0.0353999	0.27611
1460	9	115390113	116159540	756	134	7.24425e-05	0.00297962	0.00103432	6.04578e-22	1	0.404191	0.03791	0.9446	0.16337	0.00367	0.89228	0.0351144	0.27611
1577	10	99367801	100337830	779	139	0.000293974	7.49117e-19	0.00109523	1.8597e-24	1	-0.230118	-0.4478	-0.01866	0.0529544	0.00108	0.20052	0.0354206	0.27611
1603	10	129831970	130694008	770	183	0.000167307	2.08703e-07	0.00187174	5.5037e-40	1	0.265384	0.02444	0.52264	0.0704288	0.00138	0.27315	0.0346382	0.27611
1717	11	109891838	111117780	1025	130	0.0001037	6.42548e-05	0.00142821	1.23591e-34	1	0.32031	0.02873	0.65571	0.102598	0.00215	0.42995	0.035568	0.27611
2489	22	45170650	46351048	1022	216	0.000242147	3.50642e-11	0.00175765	3.53566e-36	1	0.234047	0.01785	0.46145	0.0547778	0.00123	0.21294	0.0350602	0.27611
941	6	18208677	18775022	625	60	0.000145285	5.63614e-11	0.000677283	1.6524e-19	1	0.299085	0.02328	0.57255	0.0894519	0.00171	0.32782	0.0359088	0.277801
593	3	195710291	196383152	234	85	0.000117719	3.73134e-07	0.000717257	7.6073e-21	1	-0.320882	-0.62694	-0.02537	0.102965	0.00227	0.39305	0.0362432	0.278481
612	4	12209029	13127576	908	112	6.62226e-05	0.00302199	0.000860294	2.09379e-26	1	-0.399768	-0.929	-0.03814	0.159814	0.00335	0.86304	0.0361525	0.278481
875	5	118605252	119664173	805	114	0.000184542	5.53861e-11	0.00127968	1.54741e-38	1	0.247935	0.01962	0.4787	0.0614715	0.00109	0.22915	0.0364845	0.279385
60	1	69438910	70992905	915	140	0.000246576	1.2443e-14	0.00111156	3.56246e-23	1	-0.245602	-0.47681	-0.02174	0.0603206	0.00109	0.22734	0.036914	0.281719
1239	8	3386668	3787248	915	178	0.000145893	2.66513e-06	0.00172614	2.35895e-32	1	-0.284146	-0.57036	-0.02028	0.0807389	0.00155	0.32531	0.0370903	0.282111
2311	19	3893910	4741718	293	115	0.000358035	9.82436e-26	0.00154179	1.91473e-35	1	0.198691	0.01025	0.38491	0.0394782	0.0008	0.14816	0.0375359	0.284542
181	1	232177705	232954942	838	158	0.000184283	3.69943e-09	0.00158706	1.11576e-41	1	-0.247626	-0.4896	-0.01729	0.0613187	0.00111	0.23971	0.0380449	0.286808
2175	17	1480057	2699135	587	161	0.000492941	7.85414e-36	0.00164116	4.72337e-42	1	0.172545	0.01002	0.33347	0.0297716	0.00049	0.1112	0.0380887	0.286808
864	5	106389389	107265911	854	161	0.000532707	2.19857e-40	0.00131187	2.97799e-25	1	-0.188534	-0.36764	-0.01121	0.0355449	0.0006	0.13516	0.0382491	0.287059
1459	9	114443476	115390112	774	98	5.19404e-05	0.00972252	0.000509654	8.19326e-11	1	-0.508022	-1	-0.04313	0.258087	0.00516	1	0.0385261	0.287341
1554	10	72659224	73514214	925	212	0.000286122	2.18073e-14	0.00234484	2.0721e-61	1	0.196899	0.00661	0.38682	0.0387692	0.00057	0.14963	0.0385411	0.287341
2336	19	29389091	30375792	877	150	0.000411218	3.71614e-29	0.00140025	1.00296e-38	1	0.183897	0.00938	0.36079	0.0338179	0.00052	0.13017	0.0386823	0.287445
772	4	187985394	189153279	753	172	0.000175665	3.66227e-08	0.00164558	1.62801e-37	1	0.255967	0.01033	0.51225	0.0655189	0.00102	0.2624	0.0388127	0.287469
521	3	116498571	117241644	704	126	0.000226845	8.10804e-14	0.0017635	3.64805e-38	1	-0.226299	-0.44533	-0.0176	0.0512114	0.00088	0.19832	0.0392576	0.289814
1221	7	147352172	148622913	1133	188	0.000179708	4.57104e-08	0.00130576	2.62071e-27	1	-0.268352	-0.53957	-0.01148	0.0720129	0.00109	0.29114	0.0394587	0.290349
2081	15	79998207	81077025	878	163	0.000321671	5.81306e-20	0.00201856	2.11921e-53	1	-0.188288	-0.36448	-0.00561	0.0354523	0.0006	0.13284	0.0401549	0.294513
274	2	67979829	68877774	795	110	7.45152e-05	0.00114005	0.00105182	2.91644e-25	1	0.372444	0.02569	0.82057	0.138714	0.0027	0.67334	0.040904	0.297153
1412	9	34704545	36749273	1071	171	0.000207149	2.2393e-10	0.00209763	1.9254e-64	1	0.217298	0.01447	0.42963	0.0472186	0.00077	0.18458	0.0409612	0.297153
1430	9	85135752	86769886	1392	195	0.000320178	6.95021e-18	0.00155021	1.10362e-37	1	0.201173	0.00769	0.39604	0.0404707	0.0006	0.15685	0.0408809	0.297153
2006	14	76694202	77425453	548	153	6.84498e-05	0.00706673	0.00148546	1.67679e-41	1	-0.373768	-0.94486	-0.02274	0.139702	0.00246	0.89276	0.0410411	0.297153
750	4	167643769	168623790	694	90	0.000107337	3.57243e-06	0.000812732	1.71083e-22	1	0.321875	0.01949	0.64961	0.103604	0.00219	0.42199	0.0415078	0.299572
414	2	237194298	238185482	676	120	5.86068e-05	0.00860228	0.000773991	1.98605e-20	1	-0.431167	-1	-0.02415	0.185905	0.00304	1	0.0420104	0.299803
762	4	179932392	180540877	583	92	0.000109672	3.05806e-06	0.000804142	1.3976e-22	1	-0.318838	-0.64764	-0.02424	0.101657	0.00198	0.41943	0.0419023	0.299803
886	5	128734906	130573817	1035	88	0.000124483	1.58808e-07	0.00072608	1.32968e-24	1	0.296159	0.01855	0.603	0.0877099	0.00188	0.36361	0.0420386	0.299803
986	6	51826424	52598879	783	135	0.000146863	1.75877e-07	0.000824002	2.1153e-17	1	-0.304124	-0.60873	-0.01246	0.0924914	0.00112	0.37055	0.0422201	0.299803
1752	12	11742150	12721874	733	178	0.000160704	3.72662e-07	0.0018463	2.708e-40	1	-0.258344	-0.52289	-0.01269	0.0667416	0.00093	0.27342	0.0421943	0.299803
2049	15	39238841	40604780	1155	171	0.000197763	1.03281e-09	0.00174614	2.50056e-49	1	0.226499	0.01148	0.45353	0.0513017	0.00079	0.20569	0.0423361	0.299803
2071	15	67396521	69089815	1094	163	0.00064256	4.13178e-54	0.00191039	8.02963e-48	1	0.149186	0.00184	0.2904	0.0222563	0.00031	0.08434	0.042619	0.30066
2230	17	73741322	74908266	600	132	0.000242286	8.51045e-15	0.00135982	3.69521e-43	1	0.21235	0.00974	0.42024	0.0450925	0.00066	0.1766	0.0427232	0.30066
1052	6	122929291	123854857	733	109	0.000182719	4.50589e-11	0.00072879	1.3678e-15	1	0.284317	0.01049	0.56982	0.080836	0.00114	0.3247	0.043339	0.303105
2017	14	89482884	90662836	889	183	0.000156449	7.79177e-07	0.00198121	3.01323e-47	1	0.254036	0.01277	0.51711	0.0645342	0.00105	0.26741	0.0433061	0.303105
561	3	159478752	160584961	628	85	0.000108368	1.94827e-06	0.000342937	1.80362e-06	1	0.414502	0.01026	0.86075	0.171812	0.00255	0.74089	0.0435356	0.30354
162	1	211082893	212347582	784	132	7.08259e-05	0.00334302	0.00154402	3.10578e-41	1	0.354848	0.01416	0.85504	0.125917	0.00209	0.7311	0.0443145	0.306136
203	2	1376546	1875060	451	101	0.000123045	6.79773e-07	0.000855783	2.59924e-19	1	0.310011	0.00596	0.6221	0.0961067	0.00138	0.387	0.0443089	0.306136
231	2	28819511	29627932	733	128	0.000239085	7.75667e-15	0.00116683	1.4159e-31	1	0.223411	0.00726	0.4396	0.0499127	0.00067	0.19325	0.0441093	0.306136
971	6	34979271	36346353	796	135	0.000585058	1.50426e-49	0.00106718	2.16526e-30	1	-0.170585	-0.33496	-0.00566	0.0290994	0.0004	0.1122	0.0450297	0.310128
827	5	59868568	60930753	620	66	9.58792e-05	2.91549e-06	0.000215989	1.62407e-05	1	-0.445336	-0.93935	-0.02027	0.198324	0.00295	0.88238	0.0453426	0.311334
134	1	177746473	178915113	732	105	0.00105978	1.93839e-117	0.000739024	1.01187e-19	1	-0.17178	-0.33861	-0.00087	0.0295083	0.00037	0.11466	0.0466208	0.316659
306	2	112644829	113930668	858	109	0.000124261	9.62845e-07	0.0014637	1.34425e-53	1	0.262127	0.00652	0.53434	0.0687103	0.00105	0.28552	0.0468392	0.316659
365	2	181309940	182307877	766	99	0.000317121	2.07225e-24	0.000694438	2.32654e-17	1	0.230638	0.00094	0.45662	0.0531939	0.00065	0.2085	0.0466931	0.316659
404	2	227557842	228812485	999	167	0.000162693	1.64182e-07	0.00155895	7.08888e-38	1	0.252743	-0.00211	0.51693	0.063879	0	0.26721	0.0469592	0.316659
492	3	81431497	82532742	694	66	0.000214259	2.15258e-17	0.000519458	3.06132e-16	1	0.261534	0.00443	0.52437	0.0683999	0.00093	0.27496	0.0464026	0.316659
1113	7	13676748	15013694	1446	241	0.000442858	1.28975e-27	0.0017625	1.7714e-31	1	-0.178562	-0.35674	-0.00502	0.0318845	0.00039	0.12727	0.0465087	0.316659
28	1	27992666	29188426	396	73	7.99726e-05	8.43489e-05	0.000813566	5.18271e-25	1	0.338304	-0.00399	0.71177	0.114449	0	0.50662	0.0497556	0.318959
94	1	106864948	107874653	722	101	0.000125603	4.18542e-07	0.00079649	3.17845e-21	1	0.294987	0.00772	0.59938	0.0870174	0.00144	0.35925	0.0504902	0.318959
104	1	118118668	119408888	882	100	9.87833e-05	2.5754e-05	0.000887687	1.85909e-24	1	0.315303	0.00337	0.66528	0.0994158	0.00123	0.4426	0.0510983	0.318959
144	1	188625773	189904637	790	62	6.3997e-05	0.000487863	0.000256254	1.82083e-05	1	0.508233	0.01898	1	0.258301	0.00373	1	0.0487258	0.318959
255	2	49114133	49849185	824	113	0.000116385	4.32037e-06	0.00144849	1.58821e-52	1	-0.265628	-0.54912	-0.00357	0.0705584	0.00098	0.30153	0.051124	0.318959
341	2	153999310	155207969	1011	114	9.31082e-05	0.000129278	0.0010614	1.37079e-24	1	0.327105	0.00318	0.71085	0.106998	0.00125	0.5053	0.050738	0.318959
342	2	155207970	156130947	698	112	0.000114003	6.22211e-06	0.00109515	1.39957e-27	1	0.294791	-0.00156	0.62413	0.0869015	0	0.38954	0.0500637	0.318959
358	2	173287858	174118389	670	105	9.07696e-05	0.000109114	0.000927428	8.06518e-29	1	0.322236	-0.00496	0.68888	0.103836	0	0.47455	0.0491127	0.318959
361	2	176734751	178149981	1141	180	0.000149002	1.64842e-06	0.00238845	1.37335e-65	1	-0.242786	-0.4954	-0.00476	0.0589452	0.00093	0.24542	0.0478433	0.318959
474	3	61277588	62609818	1020	217	0.000701608	8.62146e-52	0.0025063	1.19635e-65	1	-0.132264	-0.26589	-0.00201	0.0174938	0.00024	0.0707	0.0521761	0.318959
585	3	187939200	189451805	1179	213	0.000253059	5.2458e-12	0.00204756	2.03778e-37	1	-0.211157	-0.42703	-0.00166	0.0445871	0.00061	0.18235	0.0515515	0.318959
637	4	36671802	37880860	1101	168	9.2071e-05	0.000907545	0.00116917	7.54967e-27	1	-0.335487	-0.76837	0.00122	0.112552	0	0.5904	0.0497414	0.318959
661	4	65563101	66597446	772	87	0.000143004	5.35495e-09	0.000904591	5.69997e-26	1	0.267353	-0.00249	0.54652	0.0714777	0	0.29869	0.0515596	0.318959
746	4	163937104	164781847	563	98	0.000154079	2.37709e-09	0.00105013	4.38225e-25	1	0.266536	0.0089	0.53833	0.0710416	0.00096	0.2898	0.0490708	0.318959
816	5	46388849	50164835	293	22	2.57194e-05	0.0124568	0.000142086	1.94002e-06	1	0.646451	0.02746	1	0.417899	0.00833	1	0.0495217	0.318959
851	5	90793805	91956905	554	81	0.0001217	1.48748e-07	0.000565448	1.13906e-13	1	-0.320157	-0.65652	-0.00267	0.1025	0.00129	0.43102	0.052242	0.318959
880	5	123191942	124109485	762	144	0.000183884	1.10266e-09	0.00111981	2.65131e-22	1	-0.257205	-0.51623	-0.00116	0.0661547	0.00067	0.26649	0.0512816	0.318959
893	5	141253831	142532956	1005	192	0.00032502	2.60896e-18	0.00178636	9.34028e-38	1	-0.191112	-0.38388	-0.00041	0.0365236	0.00042	0.14737	0.0501617	0.318959
1078	6	154462011	155523957	785	201	0.000205239	2.78183e-09	0.00208615	4.35241e-47	1	-0.221692	-0.45254	-0.00294	0.0491474	0.0007	0.20479	0.0506568	0.318959
1159	7	65294278	66453993	406	18	3.33668e-05	0.00157451	9.53611e-05	6.79774e-05	1	0.62738	0.03969	1	0.393606	0.00825	1	0.0477545	0.318959
1316	8	82878770	83730337	641	74	5.87878e-05	0.0017987	0.000692416	5.16184e-20	1	-0.400682	-0.93879	-0.01455	0.160546	0.00247	0.8833	0.0493003	0.318959
1431	9	86769887	87815449	1058	143	0.000295792	6.67722e-19	0.00124369	2.70075e-37	1	-0.198715	-0.39736	0.0008	0.0394877	0	0.15789	0.048289	0.318959
1468	9	124119884	125137578	723	140	0.000192516	2.17183e-10	0.00122043	1.67784e-29	1	-0.241378	-0.48338	0.00085	0.0582635	0	0.23365	0.0502311	0.318959
1496	10	8771921	10081279	1197	143	0.000113183	3.27616e-05	0.000534359	3.13099e-08	1	-0.383502	-0.8331	-0.00067	0.147073	0.0016	0.69406	0.0509827	0.318959
1509	10	20616433	21477692	868	133	0.000113197	2.11375e-05	0.00128436	1.11239e-31	1	0.290775	0.00309	0.62077	0.0845503	0.00101	0.38535	0.0517824	0.318959
1592	10	118416050	119528730	803	158	0.000203621	1.44685e-10	0.00217841	1.04808e-53	1	0.216071	0.00299	0.43367	0.0466867	0.00067	0.18807	0.0480176	0.318959
1620	11	7915072	9080939	890	178	0.000523888	9.46074e-39	0.00116864	1.07236e-27	1	-0.173233	-0.3472	-0.0005	0.0300097	0.00033	0.12055	0.0509355	0.318959
1702	11	95327211	96150134	727	143	0.00014847	2.78736e-07	0.00109391	1.78257e-26	1	0.270676	-0.00157	0.55239	0.0732657	0	0.30514	0.0521989	0.318959
1994	14	62717986	64033237	1090	151	0.00027189	2.69706e-16	0.00162241	4.09103e-40	1	-0.19896	-0.40006	5e-05	0.0395851	0	0.16005	0.0513929	0.318959
2067	15	62106139	63218978	937	180	0.000236051	1.94581e-12	0.00186699	8.26825e-40	1	0.213002	0.00195	0.42142	0.0453697	0.00062	0.17759	0.0498667	0.318959
2142	16	62607091	64207176	1116	155	0.000219235	7.97097e-12	0.00117409	7.80211e-19	1	0.249593	0.00146	0.50008	0.0622969	0.00064	0.25008	0.0512091	0.318959
2216	17	54950108	56245227	884	246	0.000483193	2.10632e-28	0.00279405	4.56166e-58	1	-0.153078	-0.30894	0.00359	0.0234329	0	0.09544	0.0519217	0.318959
2224	17	66757557	68176219	1026	136	0.000161069	1.9705e-08	0.00151072	3.30932e-39	1	-0.245382	-0.49991	-0.00195	0.0602121	0.00072	0.24991	0.0481242	0.318959
2274	18	45718493	46558306	679	197	0.000389476	1.78893e-23	0.00216173	1.32936e-47	1	0.171348	-0.00265	0.34134	0.0293602	0	0.11651	0.0510947	0.318959
2348	19	41733464	43317282	459	91	0.000136017	3.47792e-08	0.000579986	2.5446e-15	1	0.304814	0.00517	0.62134	0.0929117	0.0013	0.38606	0.0503694	0.318959
687	4	97540788	98445515	568	72	0.000144294	5.6633e-10	0.000310404	3.71577e-09	1	0.329386	-0.0079	0.66415	0.108495	0	0.44109	0.052785	0.320719
1638	11	25662919	26356980	889	82	6.09754e-05	0.00243153	0.000438077	3.26528e-11	1	-0.438018	-1	-0.00266	0.191859	0.00251	1	0.0528143	0.320719
356	2	171566483	172501315	502	83	0.000198112	3.40062e-14	0.00148852	6.59676e-52	1	-0.209639	-0.42155	0.00118	0.0439486	0	0.17771	0.0538619	0.324835
403	2	226242843	227557841	932	100	0.000141817	1.61867e-08	0.00134172	4.43884e-40	1	0.248414	-0.00725	0.51036	0.0617094	0	0.26047	0.0536464	0.324835
1492	10	5396243	6234718	677	176	0.000178932	2.55552e-08	0.00189736	1.57716e-42	1	0.230393	-0.00138	0.47701	0.0530808	0	0.22754	0.0540672	0.324835
2261	18	27823156	28792734	928	114	8.71806e-05	0.000265596	0.00132603	2.38222e-37	1	0.311366	-0.00377	0.67939	0.0969486	0	0.46157	0.0540118	0.324835
202	2	789196	1376545	362	73	0.000128956	1.22187e-08	0.000161963	0.000591592	1	-0.437206	-0.98847	0.00835	0.191149	0	0.97707	0.0542177	0.324875
826	5	58721459	59868567	667	92	0.000157945	5.20317e-10	0.000864107	5.51765e-21	1	-0.265864	-0.54327	-0.00184	0.0706836	0.00074	0.29514	0.0543774	0.32497
1927	13	87043589	88029523	712	45	6.21981e-05	0.000155082	0.000280153	6.27945e-11	1	-0.415227	-0.8972	0.00517	0.172413	0	0.80498	0.054674	0.32588
2474	22	29457602	30962255	963	135	0.000214214	2.05741e-12	0.00173086	9.34645e-50	1	0.205305	-0.00059	0.41912	0.0421502	0	0.17566	0.0548364	0.325988
1292	8	55275355	56346878	896	112	9.61907e-05	7.16576e-05	0.000551941	5.56372e-10	1	-0.37511	-0.81312	0.00915	0.140707	0	0.66117	0.0550625	0.326473
319	2	126754028	127895644	903	108	9.50651e-05	7.02905e-05	0.00106402	1.54336e-30	1	-0.30412	-0.66102	0.00406	0.092489	0	0.43694	0.0558023	0.326772
609	4	9916157	10370666	702	47	4.53733e-05	0.00288662	0.000599328	3.46162e-25	1	0.411016	0.00442	0.98288	0.168934	0.00202	0.96606	0.0556595	0.326772
1050	6	121087445	121908063	682	63	4.78782e-05	0.00484079	0.000330092	1.76858e-08	1	0.493073	-0.00835	1	0.243121	0	1	0.0558761	0.326772
1335	8	106500951	107787163	981	121	0.000189411	4.18997e-11	0.000413052	2.88188e-07	1	0.320585	-0.01152	0.66762	0.102775	0	0.44572	0.0562702	0.326772
1850	12	121817510	123396634	504	99	0.000530312	2.53812e-48	0.000576219	7.31711e-14	1	0.206762	-0.01203	0.42218	0.0427507	0	0.17824	0.0554622	0.326772
2039	15	26392948	27563172	886	195	0.000250753	1.77058e-12	0.0013573	2.46916e-24	1	-0.224474	-0.45925	0.00267	0.0503884	0	0.21091	0.0561688	0.326772
2376	20	6128359	7231796	1054	168	0.000364762	4.27635e-23	0.000964928	8.04663e-13	1	0.229654	-0.00192	0.46824	0.052741	0	0.21925	0.0554142	0.326772
2454	21	40480832	41344742	858	132	0.000142692	3.1868e-07	0.00164592	3.10863e-42	1	-0.249115	-0.52199	0.00084	0.062058	0	0.27247	0.0560037	0.326772
1847	12	118256125	119301061	705	142	0.000155317	8.80589e-08	0.0017085	2.51208e-45	1	0.237847	-0.00936	0.49979	0.0565713	0	0.24979	0.0567028	0.326796
1938	13	99402295	100470868	955	124	4.03207e-05	0.04651	0.000829461	1.73087e-20	1	-0.478911	-1	0.00732	0.229356	0	1	0.0567083	0.326796
2105	16	3379997	4816145	624	186	0.000969669	4.78569e-85	0.00176741	2.94726e-38	1	-0.134589	-0.27154	0.0027	0.0181143	0	0.07373	0.0564719	0.326796
1502	10	14008136	14820755	1052	183	0.000218293	9.79903e-11	0.00227285	1.19837e-48	1	-0.205955	-0.42219	0.00639	0.0424175	0	0.17824	0.0570845	0.328127
1800	12	64403858	66114643	874	141	9.55269e-05	0.00028349	0.00159958	3.51659e-34	1	0.304945	-0.00433	0.68295	0.0929917	0	0.46643	0.0572634	0.32832
65	1	76097248	76977915	834	107	0.000165968	7.42015e-10	0.000959862	3.50676e-27	1	-0.247076	-0.50669	0.01196	0.0610467	0	0.25674	0.0578194	0.330668
1562	10	82378049	83596350	1072	139	0.000106286	7.3615e-05	0.00156637	1.10133e-43	1	-0.279557	-0.6156	0.00894	0.0781521	0	0.37896	0.0580681	0.331252
755	4	172555991	174470206	1110	150	0.0002646	1.56854e-15	0.00109893	3.90515e-14	1	-0.243746	-0.49901	0.00813	0.0594121	0	0.24901	0.0583899	0.332249
699	4	111733580	112830229	650	101	0.000127043	3.56854e-07	0.00114311	2.22655e-27	1	-0.271309	-0.5652	0.00683	0.0736088	0	0.31945	0.0594337	0.335652
2151	16	73140782	74135275	773	208	0.000429683	3.75596e-26	0.00143872	1.72143e-21	1	0.190356	-0.00331	0.39343	0.0362355	0	0.15479	0.0592117	0.335652
2283	18	54957868	55809315	787	156	0.00014738	7.0336e-07	0.00152549	1.87865e-37	1	0.247463	-0.00754	0.51695	0.0612382	0	0.26724	0.0593148	0.335652
46	1	53114187	54771293	1078	182	0.000203837	8.49923e-10	0.00183606	2.97798e-43	1	0.213915	-0.00326	0.44463	0.0457594	0	0.1977	0.0598199	0.335731
539	3	133718494	135288394	1321	182	0.000169691	1.1631e-07	0.00180209	1.2863e-37	1	-0.234795	-0.49398	0.00861	0.0551287	0	0.24402	0.0597087	0.335731
2321	19	13968320	14891100	292	104	9.67454e-05	6.39016e-05	0.00049332	1.18051e-08	1	-0.380409	-0.83927	0.00671	0.144711	0	0.70437	0.0598936	0.335731
1093	6	169667887	171053405	1053	129	9.46424e-05	0.000196309	0.00115249	4.05012e-38	1	0.295357	-0.00925	0.64991	0.0872356	0	0.42238	0.0601022	0.336066
1498	10	10969482	11856924	780	168	0.00013975	3.4895e-06	0.0016841	1.34536e-41	1	0.250571	-0.01153	0.5325	0.062786	0	0.28355	0.0604375	0.337107
465	3	50387743	51953968	442	40	0.000273392	1.12443e-27	0.000163985	1.66671e-06	1	-0.308978	-0.63747	0.00894	0.0954671	0	0.40637	0.0608279	0.338449
469	3	55616626	56954878	968	138	0.000138687	6.96035e-07	0.00153336	1.68361e-42	1	0.245713	-0.0124	0.51515	0.0603748	0	0.26538	0.061155	0.339433
2272	18	42974166	44300145	1146	191	0.000216244	2.2635e-10	0.000873268	4.64287e-13	1	0.263107	-0.01706	0.54806	0.0692252	0	0.30037	0.0614673	0.34033
2008	14	78374054	79199451	882	141	0.000150882	1.37688e-07	0.00148673	1.86677e-31	1	-0.247595	-0.52143	0.01141	0.0613034	0	0.27189	0.0617792	0.341221
2415	20	51533751	52411532	753	188	0.000288667	1.17802e-15	0.00172851	1.51833e-41	1	0.187506	-0.0048	0.38688	0.0351585	0	0.14968	0.0621472	0.342416
1108	7	10481678	11232447	612	87	0.000113711	9.3736e-07	0.000805908	7.68092e-12	1	0.324831	-0.02127	0.69037	0.105515	0	0.47661	0.0634293	0.34863
1041	6	111363444	112342873	708	96	5.75581e-05	0.0050721	0.00057059	1.76565e-16	1	0.403395	-0.01653	1	0.162727	0	1	0.0636021	0.348731
169	1	218563961	220073132	1264	147	0.000134593	1.66335e-06	0.00171105	4.54578e-50	1	0.241647	-0.01206	0.51018	0.0583932	0	0.26029	0.0639171	0.34961
197	1	245970506	246610290	610	77	5.71971e-05	0.00258938	0.000878208	3.29927e-31	1	0.362152	-0.01764	0.86045	0.131154	0	0.74151	0.0642707	0.349849
546	3	142976708	144408821	1236	177	0.000125478	3.13465e-05	0.00161223	3.27473e-37	1	0.265092	-0.01797	0.56617	0.0702737	0	0.32054	0.064265	0.349849
1307	8	72013185	72917489	912	166	0.000130076	1.0556e-05	0.00109183	3.98809e-20	1	0.286029	-0.01446	0.62281	0.0818125	0	0.3879	0.0649306	0.352592
1451	9	107061020	108203095	1197	158	0.000108039	0.000105058	0.00113399	2.37878e-31	1	0.283424	-0.02421	0.63996	0.0803294	0	0.40986	0.0654897	0.354775
14	1	11709174	13481025	594	159	0.000153476	2.57219e-07	0.001688	6.33117e-46	1	0.229631	-0.01014	0.49342	0.0527306	0	0.24346	0.066676	0.355994
102	1	116207298	117046311	577	100	8.55661e-05	0.000178334	0.000737333	9.58699e-22	1	-0.319991	-0.71745	0.02245	0.102394	0	0.51473	0.0678088	0.355994
235	2	33123605	33735318	561	133	0.000164823	1.05213e-08	0.00173209	3.84323e-58	1	0.214244	-0.01532	0.44842	0.0459005	0	0.20108	0.0679319	0.355994
483	3	71223282	72334704	902	214	0.000274466	1.55836e-13	0.00161271	1.37743e-34	1	-0.194551	-0.40138	0.01082	0.0378499	0	0.16111	0.067337	0.355994
541	3	137372142	138693846	662	92	0.000152978	8.91744e-10	0.000264459	1.25207e-06	1	0.332461	-0.02325	0.71673	0.110531	0	0.5137	0.0683358	0.355994
633	4	33640823	34721845	528	30	4.44796e-05	0.000800372	0.000148754	2.5387e-05	1	0.516263	-0.04006	1	0.266527	0	1	0.0679306	0.355994
799	5	25722098	26938178	927	108	5.49114e-05	0.00946577	0.000709758	1.3461e-18	1	-0.399092	-1	0.02294	0.159274	0	1	0.0675869	0.355994
952	6	27261036	28666364	928	67	0.000225888	3.41606e-19	0.000176495	1.06134e-05	1	-0.313695	-0.68084	0.02461	0.0984045	0	0.46355	0.0685513	0.355994
976	6	40778402	42103738	954	195	0.00045547	2.05836e-29	0.00179298	4.37524e-42	1	-0.15548	-0.32235	0.01013	0.0241739	0	0.10391	0.0683146	0.355994
997	6	65759862	66445495	702	60	2.861e-05	0.0459441	0.000691227	6.35597e-24	1	0.497953	-0.0241	1	0.247957	0	1	0.0667816	0.355994
1216	7	140217631	142098979	1056	150	0.00015474	1.62782e-07	0.00104249	6.75294e-24	1	-0.255329	-0.53935	0.01392	0.0651931	0	0.2909	0.0665845	0.355994
1324	8	92876621	94999066	1263	177	0.00043561	3.66154e-29	0.00161533	7.34754e-37	1	0.162433	-0.01166	0.33481	0.0263843	0	0.1121	0.0676795	0.355994
1397	9	20483881	21674032	987	143	9.69305e-05	0.000248401	0.000598956	5.2241e-09	1	-0.37456	-0.85856	0.02284	0.140295	0	0.73713	0.0660098	0.355994
1406	9	28766061	29596501	977	78	0.000257057	1.54096e-20	0.000502639	3.16535e-14	1	-0.234438	-0.48715	0.01023	0.0549611	0	0.23732	0.068535	0.355994
1524	10	36475839	37561443	776	114	5.16419e-05	0.0144993	0.000846266	4.22529e-21	1	0.40281	-0.03732	1	0.162256	0	1	0.0681968	0.355994
1753	12	12721875	13559527	620	162	0.000112621	8.13317e-05	0.00185	9.15555e-38	1	0.270895	-0.01431	0.60355	0.0733841	0	0.36428	0.0674954	0.355994
1774	12	32368906	33076722	670	101	0.000104772	1.15995e-05	0.00139259	8.82379e-45	1	0.266148	-0.01837	0.56772	0.0708346	0	0.3223	0.0662934	0.355994
2353	19	46765061	47752727	391	119	0.000488199	8.06469e-40	0.000856192	7.08404e-18	1	0.187433	-0.01228	0.38487	0.0351313	0	0.14813	0.0665844	0.355994
1845	12	116197676	117091843	609	168	0.000280786	5.22588e-16	0.00199198	8.12096e-45	1	0.180443	-0.01453	0.37604	0.0325597	0	0.14141	0.0692939	0.359025
905	5	155459557	156345451	645	77	6.40673e-05	0.000994534	0.000424006	2.06392e-10	1	0.40138	-0.03012	0.95192	0.161106	0	0.90615	0.0697092	0.359528
2392	20	21682378	22780956	915	96	0.000138696	3.41981e-08	0.000619633	6.03964e-13	1	-0.291074	-0.61873	0.0202	0.0847241	0	0.38283	0.0696878	0.359528
511	3	104878978	106174685	959	129	0.000172554	2.08243e-09	0.000916388	4.64182e-20	1	0.246733	-0.02223	0.52049	0.0608772	0	0.27091	0.0704494	0.362199
1691	11	84613230	85869059	771	89	0.000226769	2.10885e-16	0.00059686	5.40889e-18	1	-0.229376	-0.48069	0.01709	0.0526134	0	0.23107	0.0705479	0.362199
1042	6	112342874	113705003	1147	138	0.000162017	2.31523e-08	0.0011726	8.79282e-31	1	0.23478	-0.01765	0.49605	0.0551217	0	0.24607	0.0709922	0.363654
1501	10	13208062	14008135	734	185	0.0002335	1.07127e-11	0.0018923	8.11424e-39	1	-0.198625	-0.41958	0.01395	0.0394518	0	0.17605	0.0712808	0.364306
1361	8	136220343	137527617	1220	127	0.000186437	1.24184e-10	0.00213178	3.45096e-62	1	-0.195687	-0.41811	0.0185	0.0382936	0	0.17482	0.0719096	0.36669
1737	11	132584402	133521642	858	213	0.000521837	3.16306e-34	0.00157282	5.13584e-27	1	-0.16175	-0.337	0.01801	0.0261632	0	0.11357	0.0722497	0.367595
27	1	25885139	27992665	788	134	0.000261127	2.48201e-16	0.0013392	1.00338e-38	1	-0.186113	-0.39236	0.01979	0.0346381	0	0.15395	0.0731385	0.371281
2233	17	76596288	77412786	604	191	0.000200756	4.23022e-09	0.00213733	1.26543e-39	1	-0.209438	-0.44598	0.02647	0.0438643	0	0.1989	0.0734394	0.371972
1068	6	144791456	145778282	986	89	8.05478e-05	0.000189424	0.000465458	4.39238e-12	1	-0.352104	-0.80237	0.0378	0.123977	0	0.6438	0.0736747	0.372329
1069	6	145778283	147015882	763	68	3.94032e-05	0.0175756	0.000757718	1.45043e-19	1	-0.437011	-1	0.02992	0.190978	0	1	0.073923	0.37275
30	1	30405183	31639217	1143	171	0.000164753	1.49938e-07	0.00118367	1.08781e-21	1	-0.248812	-0.53337	0.02942	0.0619073	0	0.28449	0.0750131	0.375232
150	1	195161236	196179110	719	95	0.00010058	1.49421e-05	0.000786587	2.06185e-17	1	-0.303375	-0.67502	0.03302	0.0920363	0	0.45565	0.0749791	0.375232
718	4	129625377	131098950	1075	121	0.000271478	4.86335e-18	0.00131298	1.7285e-39	1	0.181119	-0.02	0.37544	0.0328039	0	0.14095	0.0750797	0.375232
2069	15	64339946	66355634	732	113	0.000240267	7.61225e-16	0.00139838	1.68554e-39	1	-0.188364	-0.40146	0.02097	0.0354812	0	0.16117	0.0750113	0.375232
119	1	161945443	163141862	1189	180	0.000226184	3.98588e-12	0.00113017	4.62841e-25	1	-0.210369	-0.4443	0.02611	0.0442553	0	0.1974	0.0756034	0.375814
1573	10	94503300	95528160	877	147	0.000237188	1.22593e-13	0.00127321	1.01832e-33	1	-0.197219	-0.41516	0.01555	0.0388954	0	0.17236	0.0756952	0.375814
1856	12	128372589	129170296	798	187	0.000195273	7.0654e-09	0.00205129	3.52883e-40	1	0.209218	-0.02063	0.44649	0.043772	0	0.19935	0.0753899	0.375814
29	1	29188427	30405182	756	148	0.000165016	3.23295e-08	0.00142565	4.57945e-30	1	-0.231571	-0.50173	0.02629	0.0536249	0	0.25173	0.0761179	0.376845
412	2	235625790	236276287	582	138	0.000163593	1.93201e-08	0.00184403	1.98588e-45	1	-0.215684	-0.46199	0.02681	0.0465196	0	0.21343	0.0762365	0.376845
160	1	208162952	209711169	1399	242	0.000420572	1.766e-23	0.00267932	1.58845e-61	1	0.145671	-0.01612	0.3061	0.0212201	0	0.09369	0.0768887	0.37759
168	1	217352166	218563960	1141	146	9.8187e-05	0.000235144	0.0016918	2.00603e-44	1	0.270091	-0.02355	0.62434	0.0729489	0	0.3898	0.0767164	0.37759
932	6	6621938	7808323	1152	227	0.000351176	6.40525e-19	0.00206511	1.17843e-49	1	0.160444	-0.0159	0.33799	0.0257423	0	0.11423	0.0767929	0.37759
425	3	3128153	4109393	1103	204	0.000117243	0.000181233	0.000930388	7.57052e-16	1	-0.305114	-0.70256	0.03302	0.0930948	0	0.49359	0.0774577	0.378738
1282	8	40179578	40974254	779	107	0.000113756	4.41324e-06	0.000544949	5.0333e-12	1	-0.31029	-0.67625	0.032	0.0962798	0	0.45731	0.077393	0.378738
1038	6	107309328	109043244	981	163	0.000424688	3.80643e-29	0.0019452	5.50715e-53	1	-0.146854	-0.30853	0.01588	0.0215662	0	0.09519	0.077629	0.378756
20	1	18427821	19238924	728	188	0.000243432	3.61621e-12	0.00177992	1.48664e-35	1	-0.193324	-0.41572	0.02144	0.037374	0	0.17282	0.079156	0.381084
97	1	110224231	111134062	605	159	0.000248733	6.62308e-14	0.00156981	1.82802e-36	1	0.188234	-0.02865	0.40487	0.0354322	0	0.16392	0.0799689	0.381084
114	1	156813846	158081627	1061	169	0.000131718	1.1011e-05	0.00134739	2.35573e-31	1	-0.25197	-0.55876	0.02744	0.0634891	0	0.31228	0.0797593	0.381084
198	1	246610291	247531112	539	114	4.12419e-05	0.038218	0.000797202	2.13915e-16	1	-0.446846	-1	0.05558	0.199671	0	1	0.0800815	0.381084
760	4	178314528	179233905	561	95	0.000148827	4.64709e-09	0.000931353	1.4074e-20	1	-0.248209	-0.53918	0.03543	0.0616077	0	0.29072	0.0800943	0.381084
812	5	41279591	42856332	1084	75	8.57862e-05	3.57037e-05	0.00071962	4.39795e-26	1	0.293732	-0.03274	0.65939	0.0862784	0	0.43479	0.0799589	0.381084
813	5	42856333	44049878	558	57	0.00018924	1.40771e-15	0.000339524	3.29461e-11	1	0.262781	-0.03304	0.56035	0.0690537	0	0.31399	0.0783443	0.381084
1058	6	130550138	131457164	1010	103	0.000111679	4.5814e-06	0.00148966	8.16322e-52	1	-0.242558	-0.53536	0.02825	0.0588345	0	0.28661	0.079047	0.381084
1580	10	102509299	104206837	712	131	0.000491502	1.0741e-39	0.00124302	4.34915e-39	1	-0.147815	-0.31372	0.01806	0.0218493	0	0.09842	0.0793627	0.381084
1969	14	36422078	37282012	727	115	0.000120328	2.8993e-06	0.000703649	1.60022e-12	1	0.301527	-0.04797	0.66485	0.0909185	0	0.44203	0.0785026	0.381084
2144	16	65072404	65882820	644	112	0.000149684	1.81757e-08	0.000471264	9.46018e-08	1	-0.310852	-0.68511	0.04344	0.0966289	0	0.46937	0.0801306	0.381084
2260	18	26861068	27823155	702	72	0.000171062	2.16074e-12	0.000420951	1.98231e-09	1	0.279882	-0.03258	0.60419	0.0783338	0	0.36505	0.0799728	0.381084
1034	6	103612626	104209796	569	49	3.6569e-05	0.0119932	0.000352295	4.82498e-12	1	0.459988	-0.05676	1	0.211589	0	1	0.0809667	0.384252
556	3	155046424	155928190	556	70	8.3589e-05	3.80202e-05	0.00133795	8.70372e-60	1	0.26564	-0.04046	0.58557	0.0705647	0	0.34289	0.0811393	0.384263
1767	12	26958057	27797262	746	98	0.000106946	6.38484e-06	0.000440918	1.15383e-09	1	-0.326511	-0.7307	0.04085	0.106609	0	0.53393	0.0814115	0.384746
1757	12	17374896	18470023	1073	112	0.00020849	4.29198e-13	0.00123402	2.0557e-32	1	-0.20084	-0.42723	0.02018	0.0403367	0	0.18252	0.081792	0.385737
2054	15	46884072	47693316	685	72	0.000233055	1.26792e-18	0.00133043	3.09247e-37	1	-0.187005	-0.39683	0.02138	0.0349709	0	0.15747	0.0822315	0.387002
1440	9	94924483	95854925	485	57	9.64499e-05	8.93587e-07	0.000531162	1.68864e-18	1	-0.289982	-0.62517	0.03725	0.0840895	0	0.39083	0.0826275	0.388057
1628	11	16383387	17583948	786	123	0.000259217	7.311e-18	0.000606407	8.00966e-11	1	0.23619	-0.029	0.50787	0.0557855	0	0.25793	0.0829181	0.388614
1555	10	73514215	75694023	809	96	0.000211482	1.67739e-14	0.000766392	1.37e-23	1	-0.211106	-0.45611	0.03238	0.0445659	0	0.20804	0.0832939	0.388762
2277	18	48228380	49790996	1210	174	0.000151823	1.05823e-06	0.00172635	1.22968e-35	1	-0.229371	-0.49888	0.03125	0.0526113	0	0.24888	0.0831584	0.388762
1401	9	24757730	25957606	1029	193	0.000194157	8.98439e-09	0.0018902	1.99684e-40	1	-0.204824	-0.44993	0.0225	0.041953	0	0.20244	0.083562	0.389209
2302	18	74471746	75240760	796	183	0.000144706	3.73125e-06	0.00159489	1.18009e-26	1	0.245138	-0.03923	0.54472	0.0600928	0	0.29672	0.0852218	0.396124
454	3	33991870	35009559	814	98	0.000128576	2.06678e-07	0.000738363	5.40367e-19	1	-0.262185	-0.57387	0.03672	0.0687412	0	0.32932	0.0854872	0.396541
117	1	159882516	161054076	745	172	0.00017349	5.07308e-08	0.00161935	1.93748e-37	1	-0.213726	-0.46989	0.02968	0.0456786	0	0.2208	0.0857812	0.39709
1170	7	78685010	80055721	1061	119	9.38784e-05	0.00014543	0.000765277	1.19205e-20	1	0.295556	-0.0506	0.67958	0.0873532	0	0.46183	0.0859673	0.397137
384	2	206821200	207726594	535	94	0.00017489	2.35862e-11	0.000526638	1.79402e-12	1	-0.255025	-0.55688	0.02991	0.0650378	0	0.31012	0.0864876	0.397595
723	4	134109979	135809542	1076	101	5.92696e-05	0.00489717	0.00104631	7.41787e-28	1	0.338464	-0.05977	0.88624	0.114558	0	0.7873	0.0865944	0.397595
2355	19	48573066	49415189	440	116	0.000155392	1.68397e-08	0.0016621	9.53103e-50	1	-0.209989	-0.46097	0.02903	0.0440956	0	0.2125	0.0865152	0.397595
186	1	236199672	237409458	1121	189	9.01512e-05	0.00197658	0.0019704	3.62874e-54	1	0.271118	-0.04082	0.69012	0.0735048	0	0.47697	0.0881881	0.400639
478	3	65326752	66702084	833	190	0.000282143	4.72616e-15	0.00212172	2.99977e-45	1	-0.170566	-0.36772	0.02703	0.0290928	0	0.13522	0.0882575	0.400639
1169	7	77663965	78685009	1282	189	0.000593681	1.25812e-43	0.00196284	4.04725e-41	1	-0.134434	-0.28976	0.02139	0.0180724	0	0.08396	0.0883214	0.400639
1837	12	106964978	108183188	789	111	0.000258712	1.07387e-17	0.000925329	1.90422e-22	1	0.196539	-0.0314	0.42465	0.0386277	0	0.18032	0.0875992	0.400639
2109	16	7051430	7704354	1034	198	0.000303468	2.0795e-16	0.00246429	4.99203e-61	1	0.156995	-0.02407	0.34208	0.0246474	0	0.11702	0.0879805	0.400639
2148	16	69549150	71062712	360	73	0.000518713	9.37518e-52	0.00154759	7.43296e-67	1	0.127041	-0.0203	0.27387	0.0161395	0	0.075	0.0879624	0.400639
470	3	56954879	58557718	969	116	6.69489e-05	0.0031175	0.000770463	5.5925e-23	1	-0.330343	-0.85248	0.06132	0.109127	0	0.72718	0.0885577	0.400906
309	2	116415817	117822516	1000	83	5.22065e-05	0.00632299	0.000716836	4.91738e-18	1	0.374673	-0.05188	1	0.14038	0	1	0.089213	0.4022
636	4	35993839	36671801	683	72	5.50987e-05	0.00284153	0.000314138	1.47189e-07	1	-0.42609	-1	0.07406	0.181553	0	1	0.0897256	0.4022
1457	9	112865521	113646149	863	146	0.00010547	9.64395e-05	0.00113691	1.47308e-27	1	-0.267406	-0.62139	0.05093	0.0715062	0	0.38613	0.0899348	0.4022
1469	9	125137579	126092931	523	95	0.000145722	8.47345e-09	0.000956143	1.71718e-28	1	0.229466	-0.0354	0.49974	0.0526547	0	0.24974	0.0904461	0.4022
1564	10	84679430	85463484	982	66	8.23869e-05	2.9237e-05	0.000295348	5.8556e-08	1	-0.359968	-0.82913	0.05011	0.129577	0	0.68746	0.0893344	0.4022
1873	13	28587126	30068525	1197	191	0.000435066	1.02466e-27	0.00159267	3.09531e-37	1	0.150012	-0.02457	0.32471	0.0225035	0	0.10544	0.0904264	0.4022
2251	18	12735559	13641479	575	149	0.000143804	7.4756e-07	0.00192873	6.09778e-47	1	-0.217085	-0.48331	0.03345	0.0471257	0	0.23358	0.0899929	0.4022
2343	19	36638123	38472870	782	51	4.45476e-05	0.00420101	0.000479566	2.9812e-20	1	-0.380564	-0.97786	0.06185	0.144829	0	0.95951	0.0900698	0.4022
2466	22	20969185	22404422	639	122	9.80816e-05	0.000105402	0.00121651	5.77965e-25	1	0.279622	-0.04286	0.65893	0.0781887	0	0.43418	0.0903807	0.4022
1510	10	21477693	23365685	890	138	0.000391226	6.88459e-28	0.00278237	6.3994e-98	1	0.130579	-0.02401	0.2841	0.017051	0	0.08072	0.0906586	0.402353
10	1	7711795	8580987	455	104	0.000278741	4.24151e-20	0.000476144	3.67236e-09	1	0.23763	-0.04005	0.52124	0.0564681	0	0.27169	0.091385	0.404613
2085	15	85494084	86341598	723	79	3.7145e-05	0.0286351	0.000758994	6.68548e-28	1	0.401534	-0.07235	1	0.16123	0	1	0.0915261	0.404613
1504	10	15946678	17065860	1017	169	0.000226392	8.95699e-12	0.00212119	9.61084e-44	1	-0.18266	-0.39592	0.02962	0.0333646	0	0.15675	0.091726	0.404705
613	4	13127577	14395886	1124	181	0.000131206	1.77466e-05	0.0023369	2.50325e-57	1	-0.222339	-0.5163	0.04055	0.0494345	0	0.26656	0.0919139	0.404744
158	1	205009624	205917548	778	141	0.000195392	1.11329e-10	0.00131424	6.71052e-36	1	0.197814	-0.03521	0.42819	0.0391302	0	0.18334	0.0921294	0.404903
218	2	12732507	13625450	800	82	0.000165803	2.66932e-11	0.000689117	1.14145e-19	1	-0.230535	-0.50421	0.03938	0.0531462	0	0.25423	0.0923199	0.404953
34	1	35201627	36855139	353	75	4.53612e-05	0.01146	0.000622823	1.647e-20	1	-0.382331	-1	0.06844	0.146177	0	1	0.092793	0.405327
672	4	78967716	79880101	775	77	0.00011413	3.34319e-07	0.000197155	7.95558e-05	1	0.369748	-0.06444	0.86873	0.136714	0	0.75468	0.0929435	0.405327
782	5	5828695	6936733	1258	197	0.000164087	5.51967e-07	0.00189382	1.64579e-50	1	-0.205353	-0.46509	0.04065	0.0421697	0	0.21631	0.092662	0.405327
13	1	10753428	11709173	401	127	0.000251977	9.2687e-16	0.00136568	1.55001e-33	1	0.182267	-0.02518	0.39876	0.0332214	0	0.15901	0.0935413	0.405585
2266	18	36056933	37679127	1099	117	0.000236883	2.0836e-15	0.00133752	1.03709e-35	1	0.182274	-0.0276	0.39319	0.0332238	0	0.1546	0.0934147	0.405585
2406	20	42185672	43008890	637	146	0.000153914	1.40844e-07	0.00098216	9.27549e-17	1	0.249957	-0.03218	0.5641	0.0624787	0	0.31821	0.093358	0.405585
272	2	65938003	67224027	1226	170	5.31594e-05	0.0292816	0.00207417	2.71391e-52	1	0.332555	-0.06698	1	0.110593	0	1	0.0955216	0.408692
285	2	79019677	79900055	1119	153	0.000201211	1.26731e-10	0.0013126	1.25459e-29	1	0.201433	-0.03501	0.4496	0.0405752	0	0.20214	0.0945126	0.408692
477	3	64662374	65326751	721	148	0.000262804	8.16973e-16	0.00129675	7.74894e-31	1	-0.180043	-0.391	0.03096	0.0324153	0	0.15288	0.0956343	0.408692
557	3	155928191	156795410	690	94	0.000110766	2.98212e-06	0.000799488	3.68771e-14	1	-0.285205	-0.65034	0.05373	0.0813419	0	0.42295	0.0952793	0.408692
753	4	170682810	171643019	663	88	0.000159541	2.42134e-10	0.000486978	2.15314e-11	1	-0.260164	-0.58027	0.04664	0.0676852	0	0.33672	0.0959397	0.408692
779	5	2960069	3677595	899	172	0.000430296	7.08275e-29	0.002057	1.56613e-52	1	-0.138286	-0.30238	0.02474	0.019123	0	0.09143	0.0951837	0.408692
891	5	136949854	139408116	928	127	0.00042584	5.24713e-33	0.00100885	1.33913e-23	1	0.163779	-0.03059	0.35493	0.0268235	0	0.12598	0.0959925	0.408692
1464	9	119001228	119890464	878	153	0.000163272	4.8515e-08	0.00116158	1.19588e-26	1	0.221974	-0.04065	0.48431	0.0492726	0	0.23456	0.0957029	0.408692
1558	10	78665482	79952996	1147	170	0.000241257	7.43717e-13	0.0015264	9.04495e-31	1	0.187218	-0.03346	0.4144	0.0350504	0	0.17172	0.0961529	0.408692
1598	10	124894143	125798319	858	172	0.000237668	1.68508e-12	0.00158901	8.17736e-37	1	-0.183855	-0.40189	0.03365	0.0338025	0	0.16152	0.0961605	0.408692
2029	14	103617473	104439106	467	72	0.000184219	9.2078e-14	0.00113943	9.96238e-40	1	0.191819	-0.03588	0.41934	0.0367943	0	0.17585	0.096248	0.408692
1419	9	72288879	73915494	1415	143	0.000246617	1.09754e-14	0.000836094	3.19823e-20	1	-0.200165	-0.43806	0.03531	0.0400661	0	0.1919	0.0965775	0.409322
950	6	25684630	26396200	687	75	0.000209401	2.43414e-17	0.000392654	8.97936e-15	1	0.220041	-0.0359	0.47922	0.0484181	0	0.22965	0.0968028	0.409508
686	4	96183802	97540787	1216	158	0.000150184	5.14895e-07	0.000806802	8.82755e-14	1	0.261749	-0.05055	0.59111	0.0685124	0	0.34942	0.097351	0.411058
1722	11	116247378	117295641	821	164	0.000321704	1.87272e-20	0.000760244	5.1828e-17	1	0.19021	-0.03276	0.41614	0.0361797	0	0.17317	0.0975587	0.411166
990	6	55469138	56200985	771	65	6.37883e-05	0.000541484	0.000338048	3.0587e-08	1	-0.380741	-0.93132	0.08209	0.144963	0	0.86735	0.0992607	0.412187
1023	6	91097025	92015279	1018	154	0.000154529	2.2221e-07	0.00144493	3.5516e-28	1	-0.222568	-0.50058	0.04038	0.0495364	0	0.25058	0.098978	0.412187
1045	6	116132148	117674076	1191	122	7.96388e-05	0.000901993	0.000582585	4.15296e-14	1	-0.325495	-0.80103	0.06998	0.105947	0	0.64385	0.0990527	0.412187
1472	9	128785783	129617771	707	163	0.000505974	2.43015e-37	0.00159032	5.44222e-32	1	-0.144729	-0.31741	0.02725	0.0209464	0	0.10075	0.098504	0.412187
1591	10	116845214	118416049	1157	126	5.97253e-05	0.00868422	0.000960597	2.94364e-22	1	-0.342169	-0.95803	0.07245	0.11708	0	0.91782	0.0984319	0.412187
2112	16	9104470	9754796	633	143	0.000300794	3.44833e-19	0.00235982	1.60284e-63	1	-0.149094	-0.32673	0.02641	0.022229	0	0.10676	0.0984969	0.412187
2249	18	10675549	11872226	958	175	0.000149401	1.46954e-06	0.00111851	1.28162e-20	1	-0.241249	-0.5439	0.05098	0.058201	0	0.29583	0.0991065	0.412187
2364	19	55182974	55714085	259	86	7.92829e-05	0.000251208	0.000439787	1.0572e-09	1	0.345043	-0.06672	0.82183	0.119055	0	0.6754	0.0989985	0.412187
710	4	121981244	122655434	537	94	4.01995e-05	0.0301528	0.000505987	1.58772e-12	1	-0.43751	-1	0.08111	0.191415	0	1	0.0998027	0.41292
1477	9	134141937	135135887	628	137	0.000167977	8.34998e-09	0.00137138	1.87909e-26	1	0.216797	-0.03749	0.48563	0.0470008	0	0.23584	0.0996599	0.41292
844	5	82720249	84094797	813	156	8.8408e-05	0.0010191	0.00177308	1.33292e-37	1	-0.269471	-0.68483	0.06378	0.0726145	0	0.469	0.100411	0.413175
1182	7	95174848	96564981	1071	146	0.000120435	1.55649e-05	0.000857382	9.41791e-17	1	-0.270855	-0.62013	0.04823	0.0733624	0	0.38456	0.100413	0.413175
1624	11	11632651	12470449	982	212	0.000295555	4.27962e-15	0.0019813	1.19003e-45	1	-0.16161	-0.36388	0.02649	0.0261179	0	0.13241	0.100413	0.413175
881	5	124109486	125131720	1014	171	0.000336524	1.57434e-20	0.00259605	6.44647e-76	1	0.139724	-0.02721	0.31035	0.0195227	0	0.09632	0.100618	0.413266
1679	11	71242835	72875068	607	118	7.24744e-05	0.00164751	0.00152352	6.68576e-41	1	0.282752	-0.05735	0.72444	0.0799484	0	0.52669	0.101093	0.414463
1347	8	120216588	121554390	1088	108	5.75464e-05	0.00699484	0.000252655	6.57569e-05	1	-0.470145	-1	0.10465	0.221036	0	1	0.101435	0.415112
836	5	73314062	74245354	947	148	0.000191432	4.5892e-10	0.00129694	6.2614e-21	1	-0.215371	-0.47614	0.04742	0.0463848	0	0.22671	0.101717	0.415513
80	1	91870060	92904465	755	118	0.00010791	1.98412e-05	0.000697454	1.38387e-17	1	0.272693	-0.05728	0.63275	0.0743616	0	0.40037	0.102454	0.416408
1281	8	38803981	40179577	756	109	6.32452e-05	0.00391926	0.000236923	0.000782668	1	0.489348	-0.09787	1	0.239461	0	1	0.102489	0.416408
2062	15	56322589	57641164	829	84	0.00013256	2.50833e-08	0.00137398	4.12099e-35	1	0.219259	-0.04787	0.49751	0.0480746	0	0.24751	0.102145	0.416408
514	3	108638901	109519606	602	62	0.000103349	5.02418e-07	0.000353401	2.9065e-08	1	0.315933	-0.06041	0.71768	0.0998138	0	0.51506	0.103041	0.417316
1302	8	66018205	66960438	601	80	9.55257e-05	1.04089e-05	0.00135111	1.47742e-45	1	-0.241099	-0.55415	0.05182	0.0581286	0	0.30709	0.103082	0.417316
1747	12	6948955	8123317	576	135	0.000121512	8.71912e-06	0.000721979	1.18966e-17	1	-0.262574	-0.60579	0.05561	0.0689453	0	0.36698	0.104305	0.420009
1841	12	111592382	113947983	962	142	0.000281786	1.26363e-18	0.00181654	1.08485e-65	1	-0.148184	-0.32352	0.02623	0.0219586	0	0.10466	0.104193	0.420009
1903	13	63206536	63973941	586	64	4.97568e-05	0.00407761	0.000280624	5.12324e-06	1	0.445002	-0.09609	1	0.198027	0	1	0.10413	0.420009
259	2	52494112	53032976	631	78	0.000103437	2.50055e-06	0.000836255	1.83608e-17	1	0.267734	-0.06357	0.60951	0.0716816	0	0.37151	0.106033	0.420285
554	3	151904022	153406718	984	142	0.000215728	3.7222e-12	0.00178337	4.00215e-48	1	0.174676	-0.04016	0.39167	0.0305118	0	0.15341	0.105752	0.420285
707	4	119927263	120563073	471	41	5.43181e-05	0.000389727	0.000123304	0.000234982	1	-0.454192	-1	0.09933	0.20629	0	1	0.105801	0.420285
785	5	9203856	10549029	1245	234	0.000236501	2.41379e-10	0.00101298	3.16508e-16	1	-0.212675	-0.48414	0.05105	0.0452307	0	0.23439	0.106118	0.420285
1098	7	3100212	4139431	1024	161	0.000262167	6.03364e-15	0.0016411	8.54411e-46	1	-0.163533	-0.36752	0.04004	0.0267432	0	0.13507	0.106104	0.420285
1189	7	103191323	104109231	962	129	0.000212618	1.45748e-12	0.00107439	1.30121e-25	1	-0.195248	-0.43464	0.03477	0.0381218	0	0.18891	0.105837	0.420285
1487	10	1872961	2637065	1114	152	0.000165031	3.56186e-08	0.000862602	6.39045e-22	1	0.224049	-0.04942	0.50838	0.0501978	0	0.25845	0.104982	0.420285
1508	10	19965625	20616432	676	113	0.000148473	2.62007e-08	0.000576174	8.05971e-12	1	0.260013	-0.05206	0.58711	0.0676065	0	0.3447	0.104833	0.420285
1723	11	117295642	118901213	1223	225	0.000330653	3.10687e-17	0.00293746	8.64105e-83	1	-0.139731	-0.30758	0.02731	0.0195248	0	0.0946	0.10495	0.420285
2380	20	10279604	11257012	1031	171	0.000222103	1.59822e-11	0.00140986	1.45307e-27	1	-0.191053	-0.42691	0.03797	0.0365012	0	0.18225	0.106234	0.420285
1894	13	51554237	53336571	971	168	0.000268036	5.34696e-15	0.00102629	1.33767e-24	1	0.182366	-0.03877	0.41007	0.0332572	0	0.16816	0.107242	0.423531
177	1	228045555	229075156	449	92	0.000118968	6.92865e-07	0.000935009	1.70923e-23	1	0.242629	-0.04992	0.55608	0.0588688	0	0.30923	0.108231	0.424523
939	6	16566883	17391994	657	141	9.88508e-05	0.000192071	0.00162325	7.00985e-36	1	0.251155	-0.05483	0.60644	0.063079	0	0.36852	0.108064	0.424523
1164	7	70144615	71215741	786	159	0.000151623	4.45344e-07	0.000946109	2.74417e-18	1	-0.238168	-0.54766	0.0516	0.0567241	0	0.29994	0.108245	0.424523
1520	10	30919470	32457293	1124	131	0.00014299	2.45069e-07	0.000603216	4.74632e-15	1	0.249209	-0.06024	0.57072	0.0621053	0	0.32572	0.108101	0.424523
2403	20	38427595	40272390	1276	179	0.000316805	8.42524e-19	0.00178533	1.6475e-39	1	0.15559	-0.03715	0.34917	0.0242082	0	0.12192	0.108587	0.425127
1466	9	121008530	122677719	1529	187	0.00043209	4.56296e-28	0.00219932	5.30427e-62	1	0.129066	-0.0249	0.28769	0.016658	0	0.08277	0.108908	0.425646
316	2	123929873	124730991	644	55	5.91875e-05	0.00056364	0.000575873	1.89539e-16	1	-0.329309	-0.80095	0.08474	0.108445	0	0.64152	0.109898	0.428261
333	2	142494981	143259780	753	104	0.000175865	7.55434e-11	0.000628321	8.15294e-16	1	0.225673	-0.04549	0.51072	0.0509282	0	0.26084	0.110141	0.428261
1851	12	123396635	124843768	685	110	0.00030699	7.79775e-23	0.0011709	3.4109e-33	1	0.160814	-0.03284	0.35938	0.0258613	0	0.12915	0.110146	0.428261
466	3	51953969	54074844	1081	160	0.000632124	2.08906e-52	0.00195382	4.10253e-62	1	-0.112299	-0.24951	0.02932	0.0126111	0	0.06225	0.111633	0.433297
757	4	175295843	175959697	575	92	8.33458e-05	0.000155029	0.000300651	0.000277952	1	-0.406655	-1	0.11363	0.165368	0	1	0.112035	0.434112
93	1	106089657	106864947	551	73	0.000104317	1.43682e-06	0.000355272	4.43696e-09	1	-0.299447	-0.69478	0.07964	0.0896682	0	0.48272	0.113578	0.435841
129	1	171044256	172465153	1087	132	0.000211516	1.27178e-12	0.000921226	1.30407e-23	1	0.192854	-0.04461	0.4344	0.0371929	0	0.1887	0.113639	0.435841
617	4	17290237	18753263	1046	131	0.000280281	3.41923e-18	0.000921068	2.90692e-22	1	-0.178263	-0.39866	0.04221	0.0317779	0	0.15893	0.113518	0.435841
1160	7	66453994	66914875	245	41	2.89433e-05	0.0239462	0.000511785	7.41877e-24	1	0.415446	-0.11579	1	0.172595	0	1	0.112755	0.435841
1905	13	65187139	66382286	784	99	0.000243294	3.65082e-17	0.000780522	9.69023e-17	1	-0.198526	-0.44307	0.04534	0.0394125	0	0.19631	0.113573	0.435841
2494	22	49559208	50347996	934	180	0.000130962	2.05306e-05	0.000730733	1.70657e-09	1	-0.290467	-0.70046	0.07951	0.0843713	0	0.49065	0.113386	0.435841
193	1	241813535	242417923	440	102	4.34978e-05	0.0258539	0.000550515	2.82597e-12	1	-0.409108	-1	0.09988	0.167369	0	1	0.115007	0.439828
331	2	140934532	141802664	848	106	0.00010535	1.5179e-05	0.000723115	8.59987e-23	1	-0.252725	-0.59643	0.06298	0.0638699	0	0.35573	0.115068	0.439828
900	5	150981935	151892617	801	86	0.00023001	4.72765e-17	0.000545918	6.73982e-11	1	-0.223321	-0.50387	0.05679	0.0498723	0	0.25388	0.115485	0.44001
1206	7	126640873	127903738	1177	119	0.000275577	1.20756e-18	0.00101975	5.40234e-25	1	-0.174688	-0.38787	0.04741	0.030516	0	0.15044	0.115505	0.44001
2449	21	34383795	35729261	888	178	0.000248974	2.64579e-13	0.00136154	5.03759e-34	1	0.170762	-0.04304	0.38618	0.0291595	0	0.14914	0.116759	0.444038
398	2	221445192	222327713	707	129	0.000216181	8.0324e-13	0.00074714	1.1547e-12	1	-0.219227	-0.49514	0.05567	0.0480603	0	0.24517	0.117544	0.444119
754	4	171643020	172555990	659	66	9.67449e-05	2.34871e-06	0.000404762	1.03438e-10	1	-0.291953	-0.68401	0.07289	0.0852368	0	0.46787	0.118086	0.444119
850	5	89584467	90793804	827	121	9.42832e-05	0.000148315	0.00155529	7.4785e-47	1	0.23679	-0.06738	0.57766	0.0560695	0	0.33369	0.117895	0.444119
1233	8	660415	1161824	451	123	8.15426e-05	0.000796574	0.00112509	1.19139e-30	1	0.270285	-0.07424	0.68651	0.0730539	0	0.47129	0.117606	0.444119
1534	10	51724040	53129609	876	124	0.000142062	1.84283e-07	0.000650904	9.969e-16	1	0.241223	-0.06192	0.5651	0.0581885	0	0.31934	0.11784	0.444119
1907	13	67718880	69004702	888	114	6.56022e-05	0.00351787	0.00129015	3.89382e-44	1	-0.281344	-0.77534	0.07357	0.0791545	0	0.60116	0.118284	0.444119
1993	14	61652817	62717985	870	177	0.000231875	6.10308e-12	0.00150914	1.89206e-34	1	0.175113	-0.0413	0.39895	0.0306647	0	0.15916	0.118353	0.444119
2490	22	46351049	47299625	609	157	0.000196942	4.77686e-10	0.00181193	2.90926e-54	1	0.172855	-0.04251	0.39798	0.0298788	0	0.15838	0.117671	0.444119
228	2	24669225	25895394	617	99	0.000959757	1.37909e-102	0.000749572	1.58789e-20	1	-0.134898	-0.30532	0.03511	0.0181975	0	0.09322	0.119327	0.444543
784	5	8079416	9203855	1225	136	0.000100861	0.000127607	0.000938115	7.4044e-21	1	-0.26336	-0.6393	0.06603	0.0693586	0	0.40871	0.118974	0.444543
1195	7	110479480	111795299	769	124	0.00015515	2.32193e-08	0.00106913	3.3163e-20	1	0.220523	-0.05371	0.50813	0.0486304	0	0.2582	0.119522	0.444543
1259	8	15999329	16988030	825	154	0.000131426	5.86273e-06	0.00146037	2.82533e-24	1	-0.231263	-0.54703	0.06966	0.0534825	0	0.29925	0.120343	0.444543
1685	11	78912253	79802286	944	185	0.000176552	6.44338e-08	0.0013509	1.29821e-30	1	-0.198359	-0.46227	0.05624	0.0393464	0	0.21369	0.119929	0.444543
1687	11	80726013	81658298	1166	138	0.000131514	2.17359e-06	0.000931429	2.59494e-24	1	0.229029	-0.05552	0.53522	0.0524543	0	0.28646	0.120145	0.444543
1971	14	38722115	40343754	1143	132	0.000213599	1.87837e-12	0.000577821	2.04314e-10	1	-0.228856	-0.52868	0.0623	0.0523752	0	0.2795	0.119758	0.444543
2136	16	54866096	55907389	1059	178	0.000186062	1.00924e-08	0.00155988	8.58668e-40	1	-0.185586	-0.42899	0.04815	0.0344421	0	0.18403	0.120129	0.444543
2153	16	74889128	75525959	336	72	0.000104054	1.22447e-06	0.000699439	1.37712e-15	1	0.260844	-0.06763	0.60796	0.0680395	0	0.36961	0.120392	0.444543
2201	17	34474612	36116884	599	153	0.000446606	3.31276e-32	0.00169515	5.11727e-34	1	0.139721	-0.03763	0.31239	0.0195218	0	0.09759	0.120434	0.444543
1215	7	138755108	140217630	713	168	0.000364174	7.66236e-23	0.00186389	6.94132e-48	1	0.139107	-0.0342	0.31796	0.0193506	0	0.1011	0.120727	0.444898
736	4	152162099	153520883	741	111	0.000161291	2.1645e-09	0.000741344	5.94117e-17	1	0.222837	-0.06123	0.51583	0.0496565	0	0.26608	0.12144	0.445863
921	5	174662886	176180301	858	194	0.000248058	2.77271e-12	0.00200629	1.04722e-35	1	-0.169948	-0.38899	0.04657	0.0288824	0	0.15131	0.121393	0.445863
1887	13	43931932	45476446	1173	165	0.000195348	8.71857e-10	0.000579831	2.16779e-08	1	-0.251057	-0.58962	0.0578	0.0630296	0	0.34765	0.121581	0.445863
345	2	159040980	160200379	1007	130	0.000272251	1.40257e-17	0.00140874	1.02699e-42	1	-0.155241	-0.35626	0.04548	0.0240997	0	0.12692	0.121968	0.445878
411	2	234945578	235625789	670	145	8.41942e-05	0.00118363	0.00151051	2.74224e-35	1	-0.259279	-0.68173	0.08083	0.0672257	0	0.46612	0.12198	0.445878
33	1	34371023	35201626	771	134	0.000158526	2.96998e-08	0.00153443	3.96425e-35	1	0.197436	-0.05509	0.45584	0.038981	0	0.20779	0.122431	0.446444
1231	7	158031248	159128566	695	113	0.000197268	4.24084e-12	0.000966184	1.00432e-25	1	0.189991	-0.05435	0.44124	0.0360965	0	0.19469	0.12253	0.446444
1967	14	34695196	35379988	395	83	0.000201301	2.23392e-14	0.000303521	6.70988e-05	1	0.285737	-0.08186	0.67982	0.0816458	0	0.46236	0.124305	0.452182
376	2	195300251	196446299	785	87	5.36218e-05	0.00598455	0.00102092	2.6177e-27	1	-0.316034	-0.88129	0.09064	0.0998774	0	0.77855	0.126003	0.457622
234	2	31457419	33123604	726	142	0.000133102	2.319e-06	0.00139567	1.29823e-35	1	0.21032	-0.06931	0.49766	0.0442343	0	0.24766	0.126953	0.459707
1665	11	55477634	55947452	580	15	2.29264e-05	0.00945687	6.05088e-05	0.0016609	1	-0.600159	-1	0.19062	0.360191	0	1	0.126984	0.459707
85	1	97721187	99425000	1094	133	0.000457093	2.42855e-35	0.00115147	5.58792e-26	1	0.142322	-0.04374	0.32959	0.0202556	0	0.10863	0.128928	0.46146
229	2	25895395	26894102	524	94	8.28106e-05	0.000182123	0.000857637	4.91808e-25	1	0.263638	-0.08209	0.66127	0.0695052	0	0.43728	0.127794	0.46146
291	2	85992795	86867032	621	64	0.00021193	2.24682e-17	0.000738378	3.3976e-27	1	0.177774	-0.05684	0.40273	0.0316037	0	0.16219	0.129164	0.46146
549	3	145903839	147358243	1094	136	0.000213402	3.03572e-12	0.00126597	3.68483e-34	1	-0.174674	-0.40516	0.05134	0.0305108	0	0.16415	0.128055	0.46146
898	5	148662215	149850203	935	207	0.000301444	8.11655e-16	0.00200792	9.14896e-47	1	-0.147068	-0.33589	0.04839	0.0216289	0	0.11282	0.128672	0.46146
1199	7	116835337	118342090	1056	93	8.37654e-05	0.000145652	0.000920439	7.18116e-27	1	0.258898	-0.08196	0.62416	0.0670281	0	0.38958	0.128169	0.46146
1582	10	106142284	107877787	1490	136	0.000228435	1.84911e-13	0.00081135	1.89786e-22	1	0.183891	-0.05552	0.42286	0.0338159	0	0.17881	0.129307	0.46146
2048	15	37962916	39238840	1041	187	0.000261045	1.20199e-13	0.0013054	1.90632e-27	1	0.169837	-0.05346	0.39132	0.0288445	0	0.15313	0.129204	0.46146
2471	22	26166935	27192923	1183	212	0.000283304	3.16753e-14	0.00204572	5.30667e-45	1	-0.150966	-0.3496	0.04864	0.0227908	0	0.12222	0.129152	0.46146
683	4	92219193	93451599	563	91	6.09667e-05	0.00293104	0.000590327	1.41093e-15	1	0.321429	-0.10879	0.87799	0.103317	0	0.7709	0.130976	0.464648
1255	8	13948096	14389305	611	86	0.000123906	1.50527e-07	0.000910092	8.75464e-22	1	0.225422	-0.07535	0.53358	0.0508151	0	0.28471	0.131023	0.464648
1391	9	15839404	16658377	934	185	0.000487586	4.34249e-33	0.00123211	1.82193e-21	1	0.146577	-0.04577	0.33953	0.0214848	0	0.11528	0.13099	0.464648
2082	15	81077026	82191077	629	136	0.000171815	3.90022e-09	0.00147113	2.10792e-33	1	-0.188877	-0.43708	0.0652	0.0356747	0	0.19104	0.130664	0.464648
791	5	16592320	17803477	750	194	0.000304952	1.83185e-16	0.00200326	3.98079e-44	1	0.147001	-0.04585	0.33797	0.0216094	0	0.11422	0.131456	0.465453
1262	8	17947005	18668609	1011	183	0.000148757	2.02889e-06	0.0011414	7.50836e-27	1	-0.211424	-0.5093	0.06267	0.0447002	0	0.25938	0.131881	0.466227
2486	22	42867928	43574017	508	100	0.000102672	1.5336e-05	0.00122828	2.52258e-38	1	0.224254	-0.06245	0.543	0.05029	0	0.29503	0.132344	0.467133
39	1	41977967	43512669	941	116	0.000218485	8.0971e-14	0.000600965	3.55876e-14	1	-0.2025	-0.4749	0.05866	0.0410063	0	0.22553	0.13307	0.468963
2236	17	79333775	80459149	310	70	0.000219831	4.54815e-17	0.000618046	4.32466e-18	1	0.191508	-0.05958	0.44196	0.0366754	0	0.19533	0.133353	0.469228
339	2	151428989	152497375	910	111	6.08436e-05	0.00531837	0.00203306	5.97894e-61	1	-0.269165	-0.75025	0.08125	0.07245	0	0.56377	0.133657	0.469566
1667	11	56623495	57675986	662	84	0.000227295	6.90845e-17	0.000614778	1.39229e-15	1	0.194847	-0.05917	0.44758	0.0379655	0	0.20033	0.134662	0.472363
730	4	144401043	146174871	647	82	0.000141467	2.59268e-09	0.000971393	1.44472e-26	1	0.202953	-0.06531	0.47758	0.04119	0	0.22808	0.136889	0.472998
783	5	6936734	8079415	1102	162	0.000237638	7.26119e-13	0.00148361	2.03354e-31	1	-0.167415	-0.39274	0.05046	0.0280277	0	0.15424	0.136451	0.472998
1070	6	147015883	148184844	916	146	0.000145326	4.93741e-07	0.0015258	1.5498e-35	1	0.197792	-0.06212	0.46549	0.0391217	0	0.21668	0.136198	0.472998
1208	7	128779174	130418704	777	149	0.000272915	1.76469e-16	0.00207042	2.66141e-65	1	0.140391	-0.04455	0.32768	0.0197096	0	0.10737	0.137186	0.472998
1242	8	4893121	5566269	1171	188	0.000167775	2.32942e-07	0.000852928	2.03499e-10	1	0.242111	-0.07953	0.58266	0.0586178	0	0.33949	0.137058	0.472998
1284	8	41725003	43825633	559	88	0.000161402	2.27083e-10	0.00136306	6.89558e-39	1	-0.184586	-0.43341	0.06019	0.0340719	0	0.18784	0.137565	0.472998
1371	9	653662	1103598	484	136	4.76206e-05	0.030741	0.00211492	1.32266e-53	1	0.308998	-0.10745	1	0.0954797	0	1	0.135823	0.472998
1835	12	105079101	106153787	979	143	0.000153099	1.39674e-07	0.000778617	7.58241e-14	1	-0.230862	-0.55326	0.07391	0.0532971	0	0.30609	0.137354	0.472998
2022	14	95946793	97174314	1228	203	0.000176055	1.81023e-07	0.00150124	2.1142e-29	1	0.193887	-0.0659	0.46229	0.0375922	0	0.21371	0.136366	0.472998
2063	15	57641165	58712954	1235	222	7.21022e-05	0.0127191	0.00206995	7.96066e-39	1	-0.275184	-0.85883	0.09643	0.0757261	0	0.73883	0.13574	0.472998
2094	15	94565522	95662425	1048	230	0.000411918	2.52026e-23	0.00264439	8.65596e-57	1	0.12557	-0.03788	0.29278	0.0157679	0	0.08572	0.135518	0.472998
2096	15	96864279	98025684	730	175	0.000238811	2.32724e-12	0.00216676	8.58991e-36	1	0.164644	-0.05151	0.38345	0.0271076	0	0.14704	0.136408	0.472998
2141	16	61092845	62607090	872	132	0.000172163	3.10052e-09	0.000933563	2.22233e-18	1	-0.207405	-0.4895	0.07171	0.0430168	0	0.23961	0.137547	0.472998
1180	7	92530166	93691725	797	135	0.000285802	3.63686e-18	0.000943423	9.83713e-17	1	0.177097	-0.06087	0.41157	0.0313633	0	0.16939	0.13808	0.474047
809	5	37925488	39438985	1252	175	9.44674e-05	0.00090459	0.00158046	1.43494e-34	1	-0.242164	-0.62626	0.09257	0.0586436	0	0.39258	0.138556	0.474959
796	5	22149043	23246745	814	95	4.45336e-05	0.0197522	0.000713948	2.94608e-17	1	0.354389	-0.11864	1	0.125592	0	1	0.139206	0.475894
1367	8	142611890	143611461	599	134	0.000471104	2.27237e-36	0.00168	3.44695e-40	1	-0.126158	-0.29202	0.03915	0.0159159	0	0.08527	0.13925	0.475894
2196	17	27344402	29783141	770	96	0.000271686	1.659e-20	0.000894237	5.50451e-27	1	0.161245	-0.05194	0.37558	0.026	0	0.14106	0.140272	0.477881
2322	19	14891101	15650185	388	104	8.42306e-05	0.000271486	0.000873285	1.59873e-22	1	0.260162	-0.0904	0.6544	0.0676845	0	0.42824	0.140466	0.477881
2362	19	54042241	54602370	192	99	6.78229e-05	0.00305116	0.00155253	4.02929e-37	1	0.27168	-0.09177	0.75802	0.0738103	0	0.57542	0.140462	0.477881
209	2	5568654	6306606	834	144	0.000401247	1.89274e-28	0.00101804	1.13444e-22	1	0.148607	-0.04699	0.35056	0.0220841	0	0.1229	0.141719	0.478284
583	3	185709997	186602045	570	163	0.000738047	1.6465e-62	0.00184309	4.59075e-46	1	-0.106276	-0.24822	0.03539	0.0112945	0	0.06161	0.141855	0.478284
839	5	75959516	77290255	1121	198	0.000213982	5.04251e-10	0.00141351	3.94664e-32	1	-0.173614	-0.41747	0.06173	0.0301417	0	0.17428	0.141172	0.478284
1392	9	16658378	17392382	761	109	0.000232532	1.54254e-15	0.0020765	5.22975e-54	1	-0.149364	-0.349	0.05607	0.0223095	0	0.1218	0.141619	0.478284
1601	10	127997709	129134738	967	175	0.000306698	9.65583e-18	0.00166289	3.07745e-35	1	-0.148366	-0.34682	0.04558	0.0220124	0	0.12028	0.141192	0.478284
2441	21	25247987	26467826	1071	134	0.000104948	6.79305e-05	0.00108073	1.34598e-22	1	0.239579	-0.084	0.59485	0.057398	0	0.35385	0.141577	0.478284
1019	6	86818670	87516322	535	66	7.83648e-05	6.61585e-05	0.000620931	4.57399e-16	1	0.272869	-0.09791	0.67178	0.0744577	0	0.45151	0.142245	0.478884
5	1	3582048	4281476	460	111	6.79039e-05	0.00268659	0.00192209	4.51126e-57	1	-0.251853	-0.67618	0.09003	0.06343	0	0.45722	0.142474	0.478942
210	2	6306607	7108208	808	138	0.000107357	5.80689e-05	0.00128441	4.14291e-29	1	-0.22605	-0.56672	0.07786	0.0510987	0	0.32117	0.144502	0.481067
596	4	10227	812415	285	57	7.03679e-05	0.000121099	0.000385845	1.54058e-09	1	-0.311941	-0.78928	0.11844	0.0973073	0	0.62296	0.144597	0.481067
944	6	20418021	21295864	871	122	0.000208721	4.16637e-14	0.00156251	5.83613e-35	1	0.161945	-0.05773	0.38284	0.0262262	0	0.14657	0.144221	0.481067
1119	7	20122180	21390644	1252	208	0.000168075	5.66751e-07	0.00223599	1.30726e-53	1	-0.176389	-0.42562	0.05471	0.031113	0	0.18116	0.144325	0.481067
1858	12	129887419	130629840	719	179	0.000150049	1.70986e-06	0.00167712	1.7535e-36	1	-0.193573	-0.46814	0.06777	0.0374707	0	0.21915	0.143978	0.481067
1996	14	65229392	66300066	773	109	0.000144082	3.72692e-08	0.000799218	4.53997e-20	1	-0.211336	-0.49983	0.06997	0.0446629	0	0.24983	0.143371	0.481067
2011	14	82524786	84087372	1308	168	0.00016003	2.09432e-07	0.000874898	5.78048e-17	1	0.216337	-0.07091	0.52546	0.0468019	0	0.27611	0.144064	0.481067
765	4	182065647	182946258	1013	205	0.000201209	5.36436e-09	0.00159282	4.22259e-30	1	0.17805	-0.0609	0.42852	0.0317017	0	0.18363	0.145166	0.48225
1681	11	74399332	75445253	652	119	0.000126519	1.4164e-06	0.000756475	1.73514e-20	1	-0.221766	-0.53027	0.0826	0.0491804	0	0.28118	0.145668	0.483207
647	4	46358361	47408265	562	87	4.12877e-05	0.022772	0.000654206	2.76146e-19	1	-0.353821	-1	0.1339	0.125189	0	1	0.146982	0.484834
1792	12	54371449	55416802	583	129	0.000262086	1.41691e-16	0.00167269	2.58787e-43	1	0.147375	-0.0498	0.34955	0.0217193	0	0.12218	0.146633	0.484834
2162	16	81437862	82310204	829	217	0.000329362	2.22947e-17	0.00240075	4.50189e-57	1	0.132177	-0.04574	0.31111	0.0174709	0	0.09679	0.146378	0.484834
2223	17	65582328	66757556	560	142	0.000260427	8.53252e-16	0.00220737	3.58608e-53	1	0.142934	-0.04855	0.34099	0.0204301	0	0.11628	0.147017	0.484834
495	3	84698481	85807679	767	70	0.000405152	4.56159e-39	0.000886232	9.66458e-37	1	0.131364	-0.04287	0.30558	0.0172564	0	0.09338	0.147496	0.484998
667	4	71468301	73258294	891	101	5.90872e-05	0.00524062	0.000797452	3.8916e-21	1	-0.299548	-0.86034	0.10886	0.0897289	0	0.74678	0.147432	0.484998
1014	6	81567707	82388204	790	51	3.23497e-05	0.022497	0.000472592	1.12958e-14	1	-0.388921	-1	0.13172	0.15126	0	1	0.148407	0.487284
1694	11	87676871	88359287	632	104	5.9271e-05	0.0053622	0.000749336	1.00186e-17	1	0.30613	-0.12195	0.89015	0.0937153	0	0.79423	0.148919	0.487856
1819	12	85345632	86933476	936	66	4.97671e-05	0.00432025	0.000208791	8.79965e-05	1	-0.419714	-1	0.16138	0.17616	0	1	0.149013	0.487856
889	5	134556571	135344943	721	126	0.000147617	1.05012e-07	0.000849042	2.93746e-17	1	-0.214771	-0.52194	0.07609	0.0461265	0	0.27242	0.150435	0.491088
1076	6	153082362	153791461	698	109	9.25744e-05	0.000107261	0.00084563	2.01511e-16	1	-0.257361	-0.65067	0.0948	0.0662347	0	0.42337	0.150393	0.491088
224	2	20064518	21084898	890	163	0.000150804	5.62848e-07	0.00181462	1.75069e-41	1	0.185303	-0.06448	0.45163	0.0343372	0	0.20397	0.151081	0.491725
227	2	23538528	24669224	830	102	0.000219386	9.72566e-15	0.00103596	5.11216e-30	1	-0.164811	-0.38994	0.0625	0.0271627	0	0.15205	0.151456	0.491725
271	2	64696090	65938002	890	167	0.000282932	2.69548e-16	0.00256184	3.52745e-73	1	-0.131759	-0.31428	0.04841	0.0173603	0	0.09877	0.150982	0.491725
2413	20	49236419	50653620	1130	225	0.000383954	1.84877e-21	0.00298064	2.93201e-81	1	0.116652	-0.03689	0.2785	0.0136077	0	0.07756	0.151501	0.491725
2093	15	93707011	94565521	883	200	0.000192698	1.85895e-08	0.00319762	7.91739e-79	1	0.154879	-0.05892	0.37684	0.0239874	0	0.14201	0.15195	0.492475
2268	18	38498382	39410165	739	103	9.97428e-05	2.9611e-05	0.00123934	3.6535e-36	1	0.218047	-0.08013	0.54835	0.0475446	0	0.30069	0.15408	0.498663
1128	7	30175114	31730554	1271	203	0.000244992	7.86517e-12	0.00141221	1.23899e-28	1	0.1635	-0.05892	0.39877	0.0267323	0	0.15902	0.154425	0.499065
325	2	133352951	134359059	774	141	0.000152147	1.24603e-07	0.00122072	3.59493e-26	1	-0.194238	-0.47255	0.07683	0.0377284	0	0.2233	0.155549	0.501093
1129	7	31730555	32460228	798	122	0.000216833	3.07799e-13	0.0013125	9.10638e-33	1	0.161938	-0.05901	0.39006	0.026224	0	0.15215	0.155397	0.501093
1914	13	74437636	75882384	1292	196	0.000265712	1.11674e-13	0.00120246	8.96164e-21	1	0.168111	-0.06883	0.40488	0.0282612	0	0.16392	0.155718	0.501093
1086	6	162254230	163336361	1026	147	0.000232714	2.82724e-13	0.000709847	7.95035e-11	1	-0.201705	-0.49444	0.08146	0.0406848	0	0.24447	0.156326	0.502333
154	1	200134006	201067952	674	116	0.000104005	3.06535e-05	0.000746158	2.01979e-16	1	0.243086	-0.09606	0.61384	0.0590909	0	0.3768	0.156683	0.502765
167	1	216658127	217352165	935	145	0.00011149	4.6901e-05	0.0011632	7.30296e-24	1	0.223847	-0.09141	0.57153	0.0501073	0	0.32665	0.157884	0.505184
1217	7	142098980	144324464	1048	131	9.52459e-05	0.000205176	0.00129032	7.53889e-40	1	-0.220043	-0.56915	0.09544	0.0484191	0	0.32394	0.157788	0.505184
829	5	62180369	63214089	788	89	0.000249075	1.7382e-18	0.000788803	2.29258e-17	1	0.173511	-0.0703	0.41499	0.0301061	0	0.17221	0.158912	0.507754
2455	21	41344743	42187152	793	161	0.00022983	2.1435e-12	0.00129637	3.55565e-24	1	-0.168168	-0.40937	0.06865	0.0282805	0	0.16758	0.159288	0.508237
496	3	85807680	86660979	579	56	0.000381822	5.64824e-39	0.000488618	2.58363e-14	1	0.16642	-0.05997	0.40175	0.0276956	0	0.1614	0.159802	0.508628
1908	13	69004703	69751491	1001	74	8.86194e-05	2.02601e-05	0.000382216	1.57367e-08	1	0.286352	-0.12415	0.71488	0.0819972	0	0.51106	0.159861	0.508628
1089	6	165835954	166853325	1089	189	0.000388356	1.09821e-23	0.00211626	4.60027e-51	1	0.12208	-0.05002	0.29433	0.0149034	0	0.08663	0.160423	0.509698
327	2	135160198	137061003	834	95	0.00010694	5.39347e-06	0.000453448	2.65625e-06	1	0.292438	-0.12145	0.75185	0.0855198	0	0.56543	0.160959	0.510107
847	5	85311780	86493763	794	106	0.000169192	3.96556e-10	0.000352992	1.52973e-06	1	0.250326	-0.10616	0.63069	0.0626633	0	0.39777	0.16112	0.510107
1683	11	76518907	77719870	598	85	0.000107827	2.28432e-06	0.00111524	4.17757e-40	1	-0.201838	-0.49657	0.08734	0.0407387	0	0.24663	0.161229	0.510107
91	1	103784542	104984435	488	72	0.000113313	2.5178e-07	0.0010269	1.09399e-29	1	-0.204795	-0.50247	0.08081	0.0419408	0	0.25248	0.161717	0.510222
2202	17	36116885	37361178	450	146	0.000102395	0.000158755	0.000954688	1.4216e-19	1	-0.23898	-0.60712	0.09248	0.0571116	0	0.3686	0.161548	0.510222
1962	14	27720241	29029224	900	114	0.000105383	2.48465e-05	0.000944987	1.33433e-22	1	0.224302	-0.09652	0.56722	0.0503114	0	0.32174	0.162562	0.511689
2248	18	9816165	10675548	807	204	7.45319e-05	0.00944445	0.00133833	7.66293e-20	1	-0.28202	-0.88013	0.123	0.0795354	0	0.77462	0.162635	0.511689
1807	12	71948186	73154515	828	108	4.67214e-05	0.0216659	0.00116318	1.55294e-29	1	-0.307566	-1	0.14339	0.0945967	0	1	0.16296	0.511998
1315	8	81340232	82878769	1038	149	0.000188133	7.64041e-10	0.000980385	3.49281e-21	1	-0.182689	-0.44093	0.07699	0.0333751	0	0.19442	0.164184	0.514413
2045	15	34410073	35118927	354	82	4.84392e-05	0.00950347	0.000534631	6.5881e-12	1	-0.337278	-1	0.14536	0.113757	0	1	0.16409	0.514413
279	2	73544291	75148103	903	132	0.000184768	3.36369e-10	0.00131846	3.86799e-43	1	0.160895	-0.07143	0.39309	0.0258872	0	0.15452	0.165992	0.519357
2215	17	53468007	54950107	1178	157	0.000288646	3.1745e-17	0.00150543	6.3336e-37	1	-0.141158	-0.34487	0.05966	0.0199257	0	0.11894	0.166704	0.520864
1610	11	87150	1061399	355	110	0.000272542	1.13116e-18	0.00129702	8.18721e-43	1	0.139321	-0.06056	0.33618	0.0194104	0	0.11301	0.167539	0.522749
1840	12	110111515	111592381	412	82	0.000189561	3.96889e-14	0.00103807	6.15722e-33	1	-0.160694	-0.39298	0.0693	0.0258225	0	0.15444	0.16788	0.523091
216	2	11230350	11995765	478	121	9.1771e-05	0.000210396	0.000859294	4.10267e-16	1	-0.250177	-0.66173	0.11486	0.0625884	0	0.43789	0.168525	0.523734
2448	21	33270273	34383794	730	149	0.000230789	5.09775e-13	0.00175349	8.1183e-42	1	-0.147708	-0.36225	0.07008	0.0218178	0	0.13123	0.16855	0.523734
2284	18	55809316	56832312	903	165	0.000180932	8.38224e-09	0.00176842	3.9111e-43	1	-0.163912	-0.40786	0.06768	0.0268673	0	0.16635	0.169057	0.524588
1381	9	8262304	9170120	1180	211	0.000440992	6.39632e-27	0.00163577	1.14392e-32	1	-0.12493	-0.30521	0.05259	0.0156075	0	0.09315	0.169472	0.525154
83	1	95122542	96147576	743	118	0.000164474	2.49011e-09	0.00150982	2.95696e-35	1	-0.171596	-0.42719	0.078	0.0294452	0	0.18249	0.170343	0.52713
1228	7	155280611	156344386	888	208	0.000154108	3.83701e-06	0.00107969	1.3534e-15	1	0.212679	-0.09281	0.55072	0.0452324	0	0.30384	0.170977	0.528368
1344	8	116094204	118300068	1465	188	0.000453488	3.98335e-30	0.00290073	9.21407e-85	1	0.102793	-0.03885	0.24731	0.0105663	0	0.06116	0.171286	0.5286
1340	8	112601514	113650853	782	56	3.36422e-05	0.0228694	0.000263185	4.38207e-09	1	-0.39402	-1	0.19404	0.155252	0	1	0.171752	0.529315
389	2	212520454	213194362	683	112	6.51636e-05	0.00343807	0.00209613	4.97544e-68	1	-0.235625	-0.66915	0.10829	0.0555192	0	0.45033	0.172181	0.529688
1563	10	83596351	84679429	1064	134	0.000132709	1.53599e-06	0.00134478	4.07549e-30	1	0.192514	-0.08383	0.48583	0.0370617	0	0.23604	0.172342	0.529688
1475	9	132193799	132999452	548	133	0.000129511	2.29561e-06	0.000973147	5.98977e-21	1	0.206482	-0.09044	0.52918	0.0426347	0	0.28003	0.17262	0.529821
2388	20	17359291	18058524	702	141	6.4861e-05	0.00726678	0.00166075	3.97101e-40	1	0.252455	-0.12714	0.77959	0.0637335	0	0.61378	0.173315	0.531233
1827	12	96017783	96828314	655	134	0.00013115	1.82197e-06	0.00108995	4.26473e-27	1	-0.195383	-0.49725	0.09119	0.0381745	0	0.24725	0.174162	0.531665
1957	14	22760701	23985936	930	221	0.000386078	1.236e-21	0.00209255	6.07538e-40	1	0.124673	-0.05079	0.30686	0.0155434	0	0.09416	0.173923	0.531665
2241	18	2839843	3722828	575	160	0.000101945	0.000296143	0.00146521	7.68132e-26	1	0.223548	-0.11128	0.60789	0.0499739	0	0.36954	0.174076	0.531665
2354	19	47752728	48573065	441	112	9.95218e-05	5.47718e-05	0.000456296	2.84616e-08	1	0.274678	-0.12853	0.72126	0.0754477	0	0.52022	0.174952	0.532679
2361	19	53431218	54042240	451	139	4.49307e-05	0.0446862	0.00183949	6.58414e-41	1	-0.302006	-1	0.15715	0.0912079	0	1	0.174966	0.532679
717	4	128321877	129625376	479	86	6.37186e-05	0.00171057	0.000481571	3.94072e-11	1	0.298562	-0.14294	0.8372	0.0891394	0	0.70142	0.17541	0.533312
148	1	193575517	194365688	644	65	0.000106392	4.10024e-07	0.000338063	2.61113e-09	1	-0.25175	-0.62917	0.1197	0.0633782	0	0.39653	0.175738	0.533592
307	2	113930669	115203835	650	102	0.000155529	2.58224e-09	0.00111453	4.85634e-34	1	-0.173262	-0.42953	0.08434	0.0300198	0	0.1845	0.177242	0.53557
332	2	141802665	142494980	779	90	0.000127019	1.22162e-07	0.000396466	7.05821e-09	1	-0.241781	-0.61317	0.11489	0.0584578	0	0.37598	0.177338	0.53557
490	3	79023361	80385708	716	76	0.000143056	1.17316e-09	0.000616699	7.75791e-21	1	0.191913	-0.08832	0.47336	0.0368305	0	0.22407	0.176864	0.53557
2326	19	17750519	18504867	367	124	0.000465898	8.86908e-37	0.00102227	3.44901e-24	1	0.129408	-0.06113	0.31924	0.0167463	0	0.10192	0.177198	0.53557
429	3	6421146	7529554	1022	174	0.000118974	6.03691e-05	0.00130076	6.61023e-24	1	-0.21051	-0.53665	0.10032	0.0443146	0	0.28799	0.178596	0.535788
670	4	76497359	78045637	1054	152	0.00024889	2.8235e-14	0.00179418	1.33992e-56	1	0.134155	-0.06281	0.33409	0.0179974	0	0.11162	0.178265	0.535788
805	5	32727915	33971056	995	143	0.00010871	5.54685e-05	0.00052675	4.04133e-09	1	0.260956	-0.12989	0.70443	0.0680981	0	0.49623	0.177892	0.535788
1590	10	115588904	116845213	877	139	9.16572e-05	0.000405691	0.000669577	5.57567e-11	1	0.268798	-0.13588	0.73136	0.0722521	0	0.53489	0.177806	0.535788
2203	17	37361179	38880481	563	105	0.000182573	1.21925e-11	0.000487129	3.08521e-13	1	-0.194463	-0.47679	0.09077	0.037816	0	0.22733	0.178363	0.535788
1828	12	96828315	97814021	992	126	0.000291739	1.14424e-19	0.00131348	6.29981e-34	1	-0.137582	-0.34241	0.06268	0.0189289	0	0.11724	0.17914	0.536707
1784	12	44923826	46037744	781	82	8.24076e-05	0.000103944	0.00134613	8.13311e-46	1	-0.212227	-0.56343	0.09975	0.0450403	0	0.31745	0.179859	0.538148
1084	6	160583919	161371014	682	86	0.000102235	3.26196e-06	0.00108784	5.58808e-35	1	-0.19719	-0.50677	0.09254	0.0388838	0	0.25682	0.180471	0.538552
1443	9	97418634	98885862	877	125	0.000189653	5.591e-11	0.000827192	1.40594e-15	1	-0.185865	-0.46493	0.08484	0.0345459	0	0.21616	0.180337	0.538552
818	5	51203266	52139773	841	88	0.000171211	2.14785e-11	0.000659933	1.27687e-18	1	0.181937	-0.08953	0.4543	0.0331011	0	0.20639	0.181488	0.539449
865	5	107265912	108641784	944	114	0.000383735	6.5264e-30	0.000858426	5.98129e-23	1	0.135978	-0.063	0.33582	0.0184902	0	0.11277	0.181478	0.539449
2058	15	51605478	53263126	1107	147	0.000344955	5.12034e-23	0.00105132	6.02702e-28	1	-0.134833	-0.33233	0.0655	0.0181799	0	0.11044	0.181204	0.539449
1368	8	143611462	144934288	667	126	0.00026521	4.79206e-17	0.00107921	5.8716e-27	1	0.147066	-0.07368	0.36227	0.0216283	0	0.13124	0.182824	0.5416
1405	9	28067455	28766060	702	131	0.000591362	2.00851e-51	0.00118793	5.32342e-31	1	-0.112659	-0.27829	0.05545	0.0126921	0	0.07745	0.182931	0.5416
2043	15	32177321	33484267	912	163	0.000128357	1.22304e-05	0.00141382	2.16685e-30	1	-0.19178	-0.49664	0.09344	0.0367794	0	0.24665	0.182817	0.5416
988	6	53425493	54452767	1040	103	0.000269228	2.05657e-19	0.000802777	1.12136e-19	1	-0.155695	-0.391	0.07473	0.0242409	0	0.15288	0.183693	0.543145
280	2	75148104	75942397	764	131	9.57079e-05	0.000188782	0.00130002	2.75712e-34	1	-0.209479	-0.55874	0.1085	0.0438815	0	0.31219	0.184977	0.54516
475	3	62609819	63670803	1198	178	0.000287414	4.38543e-16	0.00105676	6.71131e-18	1	0.156889	-0.08422	0.39231	0.0246143	0	0.1539	0.184663	0.54516
1035	6	104209797	104951344	576	86	0.000208107	9.86833e-15	0.000668089	2.0927e-18	1	-0.170435	-0.42967	0.08533	0.0290481	0	0.18462	0.185107	0.54516
1275	8	29744541	31134786	828	133	0.000207561	6.90561e-12	0.00111764	1.61245e-28	1	0.158066	-0.08143	0.39485	0.0249849	0	0.15591	0.18534	0.54516
744	4	162239290	163245541	766	113	0.000193355	8.64326e-12	0.000893068	3.48199e-20	1	-0.172121	-0.4264	0.08345	0.0296255	0	0.18181	0.185594	0.545198
1891	13	48137480	49381727	887	102	4.0109e-05	0.035094	0.00142126	1.82175e-46	1	-0.294744	-1	0.1563	0.0868737	0	1	0.186021	0.545742
984	6	49528165	50940767	1056	100	0.000879009	6.15483e-95	0.000883285	2.35074e-29	1	-0.104575	-0.26046	0.04933	0.0109359	0	0.06784	0.186457	0.546312
642	4	41360938	42189251	592	89	0.00013887	1.36344e-08	0.00112155	2.16474e-34	1	-0.174987	-0.44169	0.08576	0.0306205	0	0.19509	0.187047	0.547028
2003	14	73373374	74245428	444	75	0.000137773	2.71446e-09	0.000282355	5.91279e-06	1	0.255449	-0.1368	0.67003	0.0652543	0	0.45045	0.187304	0.547028
2438	21	22201891	23266941	988	125	0.000121477	4.31679e-06	0.0008131	1.57226e-15	1	0.216309	-0.11014	0.56048	0.0467897	0	0.31414	0.187428	0.547028
804	5	31679465	32727914	681	179	4.94549e-05	0.0427565	0.00166234	3.05463e-29	1	0.294881	-0.16685	1	0.0869549	0	1	0.187978	0.547926
2047	15	36583328	37962915	1143	205	0.000237743	2.59671e-11	0.0016699	1.58323e-29	1	-0.15147	-0.38041	0.07622	0.0229431	0	0.14471	0.189083	0.550436
2477	22	32662294	33501725	954	174	0.000208479	2.49175e-10	0.00183717	1.9878e-48	1	-0.144324	-0.36532	0.07326	0.0208295	0	0.13346	0.189989	0.552362
1517	10	28734423	29393749	695	129	5.9989e-05	0.00897559	0.000870763	5.60808e-16	1	-0.286599	-0.90586	0.14767	0.0821389	0	0.832	0.190881	0.554242
442	3	21790868	22648001	1093	161	0.000140701	2.39079e-06	0.00113643	2.79743e-17	1	-0.20091	-0.52831	0.1045	0.0403647	0	0.27911	0.191552	0.555476
1652	11	39329141	40362940	790	110	6.4879e-05	0.00346921	0.000830732	2.24913e-27	1	-0.249543	-0.74401	0.13487	0.0622717	0	0.55541	0.192346	0.557064
226	2	22429641	23538527	902	141	6.69302e-05	0.00592789	0.00112405	7.41706e-20	1	0.262659	-0.15781	0.81739	0.0689899	0	0.6684	0.196377	0.558404
303	2	107412296	108417773	982	96	9.59174e-05	3.24799e-05	0.000897656	9.10166e-22	1	0.216547	-0.11698	0.57243	0.0468928	0	0.32845	0.19451	0.558404
482	3	69784970	71223281	858	158	0.00042517	1.07223e-29	0.00139166	4.59285e-27	1	0.122405	-0.06716	0.31709	0.0149829	0	0.10055	0.197943	0.558404
522	3	117241645	118086929	704	87	0.000164389	7.86e-11	0.000917063	1.51509e-27	1	0.165274	-0.0899	0.42203	0.0273155	0	0.17811	0.19817	0.558404
589	3	192049689	193122090	427	113	9.8439e-05	5.97937e-05	0.000550976	9.19177e-11	1	0.248873	-0.13487	0.66746	0.0619376	0	0.44551	0.193464	0.558404
626	4	28177793	28927438	654	64	0.000131016	2.49604e-09	0.000454253	1.24001e-14	1	0.202001	-0.10178	0.51946	0.0408045	0	0.26984	0.197016	0.558404
638	4	37880861	38984838	976	199	0.000268846	9.53879e-14	0.00139576	1.3929e-27	1	0.144005	-0.07311	0.37256	0.0207375	0	0.1388	0.195021	0.558404
652	4	55681702	57103100	952	152	0.000190993	6.9569e-10	0.00127804	1.1816e-28	1	-0.159997	-0.41105	0.08302	0.025599	0	0.16896	0.197644	0.558404
739	4	156520289	157597309	880	146	0.000141411	8.73262e-07	0.000956721	9.57172e-16	1	-0.202589	-0.52449	0.10152	0.0410424	0	0.27518	0.194929	0.558404
1190	7	104109232	105312563	631	113	0.000207417	5.66751e-13	0.000732189	4.41693e-17	1	0.171191	-0.09312	0.43788	0.0293064	0	0.19174	0.195098	0.558404
1203	7	121946053	123859746	1293	134	0.000243719	7.46638e-15	0.00151434	4.16698e-44	1	-0.134003	-0.34153	0.06747	0.0179568	0	0.11664	0.198247	0.558404
1291	8	54119374	55275354	790	91	7.12581e-05	0.000802898	0.000863675	9.40133e-24	1	0.241154	-0.12525	0.67572	0.0581553	0	0.4566	0.195296	0.558404
1385	9	11270765	12044915	860	69	0.000116023	9.77238e-08	0.000409877	5.39781e-10	1	0.229044	-0.11905	0.59687	0.0524614	0	0.35627	0.197529	0.558404
1567	10	87287936	88443652	894	152	0.000419095	1.39712e-29	0.000787413	5.32032e-14	1	-0.144766	-0.37431	0.07204	0.0209572	0	0.14011	0.197051	0.558404
1655	11	42858198	43949377	957	111	0.000502873	2.15177e-43	0.00070351	1.53397e-17	1	-0.131011	-0.33566	0.07366	0.0171638	0	0.11266	0.198207	0.558404
1675	11	66782662	68000949	323	75	0.000104207	2.09367e-06	0.000777702	2.31519e-24	1	0.201876	-0.11382	0.52376	0.040754	0	0.27432	0.196927	0.558404
1720	11	113889020	114742317	778	144	0.000252204	7.77935e-15	0.00141992	6.9371e-45	1	0.13361	-0.06788	0.33515	0.0178516	0	0.11232	0.195997	0.558404
2076	15	74458114	76401952	745	133	0.000255445	1.36744e-16	0.000699208	7.18275e-18	1	0.156365	-0.08428	0.39329	0.0244501	0	0.15468	0.196225	0.558404
2168	16	86058598	86748867	964	261	0.000107148	0.00155746	0.00253888	1.70587e-54	1	0.19263	-0.11138	0.56118	0.0371065	0	0.3154	0.196049	0.558404
2171	16	88387229	89106304	304	124	8.62894e-05	0.000552426	0.00248058	1.04446e-64	1	0.199712	-0.1073	0.55215	0.0398847	0	0.30682	0.195907	0.558404
2305	18	77148138	78017072	504	112	0.000114997	5.84384e-06	0.00167953	3.32782e-42	1	0.18268	-0.09361	0.4666	0.0333721	0	0.21793	0.197348	0.558404
2369	20	60795	884241	611	205	0.000238939	4.2872e-11	0.00218211	2.22392e-39	1	-0.142565	-0.36441	0.0813	0.0203248	0	0.1328	0.196686	0.558404
180	1	231287765	232177704	637	128	0.000138615	4.64035e-07	0.00213009	2.95847e-53	1	-0.163798	-0.42598	0.08699	0.0268299	0	0.18146	0.198534	0.558516
1489	10	3225337	3880322	698	135	0.000130271	2.21724e-06	0.00176831	5.87061e-33	1	-0.180333	-0.47776	0.09496	0.0325199	0	0.22826	0.199625	0.560887
395	2	218396259	219678783	684	119	0.000174241	6.76488e-10	0.000897151	4.40463e-22	1	-0.170156	-0.44004	0.09774	0.028953	0	0.19458	0.200046	0.561174
2191	17	17326541	18900978	577	93	7.91835e-05	0.00027351	0.000460211	1.41858e-11	1	0.256451	-0.13534	0.70897	0.065767	0	0.50263	0.200436	0.561174
2240	18	1940212	2839842	810	158	0.00012927	9.10299e-06	0.000768438	2.1175e-11	1	-0.223187	-0.59183	0.1127	0.0498124	0	0.35026	0.200567	0.561174
2259	18	25305261	26861067	1485	140	0.00012733	4.69144e-06	0.00103015	4.43019e-23	1	-0.193762	-0.51408	0.10755	0.0375438	0	0.26428	0.200721	0.561174
1184	7	97420208	98173564	399	69	5.14813e-05	0.00392751	0.000372499	2.09348e-10	1	-0.307393	-0.93491	0.18236	0.0944904	0	0.8775	0.201626	0.562312
1830	12	99244338	100931423	1032	147	0.000339157	2.92753e-22	0.00259768	1.41134e-67	1	0.109636	-0.05753	0.27974	0.0120201	0	0.07825	0.201534	0.562312
1473	9	129617772	130902727	640	104	0.000153543	4.03372e-09	0.00161145	5.66737e-56	1	-0.152215	-0.39172	0.08166	0.0231694	0	0.15344	0.202185	0.563176
300	2	103305258	105120578	1115	137	0.000325404	9.23517e-22	0.00148413	9.98853e-44	1	0.119792	-0.06485	0.30633	0.0143502	0	0.09384	0.203361	0.565754
964	6	32539568	32586784	7	7	6.35109e-05	2.33362e-08	2.52269e-05	0.0381879	1	0.521378	-0.33932	1	0.271835	0	1	0.204491	0.568198
326	2	134359060	135160197	783	135	8.61397e-05	0.000668795	0.000809631	3.03926e-16	1	0.238063	-0.13662	0.67335	0.0566741	0	0.4534	0.206483	0.56953
624	4	25832019	27385580	966	199	0.000207497	1.42838e-09	0.00116577	1.00077e-20	1	0.163996	-0.08687	0.42772	0.0268948	0	0.18298	0.206236	0.56953
732	4	147161043	148462208	808	96	9.66207e-05	2.68821e-05	0.000656132	1.37128e-17	1	0.217339	-0.11309	0.58698	0.0472364	0	0.34455	0.20631	0.56953
1429	9	83455503	85135751	1123	186	0.000306395	4.23831e-17	0.00270406	1.38768e-90	1	-0.110048	-0.28028	0.06548	0.0121105	0	0.07856	0.206248	0.56953
1897	13	55576913	56434007	715	46	8.53032e-05	2.07331e-06	0.000223701	1.02938e-08	1	-0.255508	-0.67945	0.14693	0.0652843	0	0.46171	0.205374	0.56953
2133	16	50467034	52041336	1138	202	0.000519569	4.89377e-35	0.00162525	6.90496e-33	1	0.108697	-0.06155	0.28351	0.0118151	0	0.08038	0.206228	0.56953
278	2	72160303	73544290	765	100	4.04706e-05	0.0324903	0.00285276	4.61415e-125	1	-0.257175	-0.95351	0.1775	0.0661392	0	0.93657	0.207492	0.570919
1734	11	129451785	130500783	736	174	8.86726e-05	0.0016397	0.00231929	1.00124e-56	1	-0.197373	-0.575	0.12061	0.038956	0	0.33063	0.207431	0.570919
55	1	64344227	65894184	1209	175	0.000258517	5.32263e-14	0.00099782	9.83624e-22	1	0.148263	-0.08403	0.38429	0.0219818	0	0.14768	0.208965	0.571491
364	2	180336046	181309939	1044	131	0.000311414	4.50857e-21	0.000784898	7.68894e-15	1	0.151351	-0.08162	0.38802	0.022907	0	0.15056	0.208744	0.571491
654	4	58011086	58940256	836	128	0.00014476	1.6361e-07	0.00142251	3.83638e-40	1	0.163425	-0.08833	0.43041	0.0267079	0	0.18525	0.208316	0.571491
1377	9	4596615	5437591	704	141	7.73122e-05	0.00205764	0.00118462	2.86732e-24	1	0.23099	-0.14322	0.67881	0.0533562	0	0.46078	0.208846	0.571491
2335	19	28555846	29389090	918	89	6.79984e-05	0.00109508	0.000731966	9.81178e-23	1	-0.238586	-0.69382	0.14425	0.0569235	0	0.48139	0.208958	0.571491
1145	7	48984626	49632426	608	65	0.000137487	7.82793e-10	0.000197555	0.000147707	1	0.265436	-0.16307	0.73468	0.0704562	0	0.54141	0.209481	0.57221
321	2	129486898	130485398	907	111	6.29295e-05	0.00435923	0.000690154	3.52836e-14	1	-0.270553	-0.81824	0.17356	0.0731987	0	0.67993	0.210045	0.572532
344	2	157556097	159040979	684	146	0.000202441	6.36755e-11	0.00121714	1.40137e-25	1	0.154604	-0.08929	0.40185	0.0239023	0	0.16149	0.211149	0.572532
787	5	11850851	12867189	552	58	6.49256e-05	0.000298286	0.00042572	1.914e-14	1	0.25587	-0.1586	0.70667	0.0654697	0	0.49983	0.210725	0.572532
1297	8	60476249	61324889	625	62	9.26938e-05	3.41672e-06	0.00107201	2.24648e-35	1	0.191407	-0.11628	0.50829	0.0366366	0	0.25836	0.21076	0.572532
1319	8	86251871	87563145	574	58	0.000120411	8.00452e-09	0.00114012	4.17542e-43	1	-0.166989	-0.43423	0.10713	0.0278854	0	0.18855	0.211373	0.572532
1346	8	119423299	120216587	823	105	8.38781e-05	0.00027011	0.0014247	9.02014e-43	1	-0.20057	-0.56384	0.13225	0.0402285	0	0.31792	0.211371	0.572532
1872	13	27392006	28587125	1042	203	0.000561022	7.17386e-39	0.0011535	4.05635e-22	1	-0.115506	-0.29837	0.06066	0.0133416	0	0.08902	0.210449	0.572532
175	1	224943338	226534711	853	125	0.000226045	8.93836e-14	0.00104791	1.04336e-30	1	0.142698	-0.07707	0.37049	0.0203626	0	0.13726	0.212174	0.573327
2394	20	23808563	24487128	612	88	4.08612e-05	0.0257045	0.000966437	6.30872e-23	1	-0.297364	-1	0.1935	0.0884252	0	1	0.212023	0.573327
1192	7	106399740	107658603	780	131	6.06318e-05	0.00862706	0.000512243	7.70556e-08	1	0.316197	-0.19217	1	0.0999806	0	1	0.212772	0.574256
1849	12	120567741	121817509	746	111	0.000276114	3.86171e-20	0.00133246	8.72938e-42	1	0.123377	-0.06792	0.32034	0.015222	0	0.10262	0.213548	0.575208
2159	16	78973581	79662634	894	246	0.000219661	6.05136e-09	0.00178766	3.86095e-30	1	-0.149809	-0.39583	0.08421	0.0224428	0	0.15668	0.213634	0.575208
240	2	36120744	36867389	845	135	0.000251487	1.96646e-15	0.00137532	2.2562e-32	1	-0.134811	-0.35475	0.07701	0.018174	0	0.12584	0.214388	0.575763
555	3	153406719	155046423	1081	121	0.000278411	1.07294e-18	0.000759413	2.82593e-21	1	-0.141645	-0.36999	0.08722	0.0200633	0	0.13689	0.214605	0.575763
1331	8	102548681	103716053	1039	166	0.000196137	8.439e-10	0.000716377	5.25802e-13	1	0.179431	-0.10223	0.47994	0.0321956	0	0.23035	0.214128	0.575763
171	1	220978152	221856864	699	85	0.000105315	3.02773e-06	0.000270495	8.95198e-05	1	-0.279777	-0.80177	0.17089	0.0782754	0	0.64383	0.216972	0.577995
777	5	1206610	2106885	831	193	0.000170463	2.34784e-07	0.00167703	8.54096e-40	1	-0.153844	-0.41209	0.09244	0.0236679	0	0.16982	0.216232	0.577995
1270	8	24863244	25859277	772	133	0.000134706	1.00484e-06	0.000936386	4.82798e-22	1	0.18248	-0.10644	0.49062	0.033299	0	0.24071	0.216136	0.577995
1911	13	71010209	71976862	840	147	0.000188696	6.93212e-10	0.00148056	3.23929e-26	1	0.156212	-0.09899	0.40575	0.0244022	0	0.16463	0.216969	0.577995
2243	18	4603962	5575812	681	139	0.00019727	1.02105e-10	0.000835887	4.83225e-13	1	-0.177767	-0.47179	0.10705	0.031601	0	0.22259	0.216078	0.577995
2402	20	37253658	38427594	985	109	9.92483e-05	4.21796e-05	0.00118559	2.01484e-37	1	0.187652	-0.1144	0.52052	0.0352132	0	0.27094	0.216862	0.577995
1369	8	144934289	146303787	307	76	9.59488e-05	8.95501e-06	0.00160489	1.15339e-51	1	-0.180434	-0.48278	0.11029	0.0325563	0	0.23308	0.217426	0.578461
2155	16	76635468	77270665	563	90	0.000123536	2.23859e-07	0.00162265	4.25362e-47	1	0.163956	-0.10541	0.43007	0.0268816	0	0.18496	0.217659	0.578461
418	2	240325601	241113279	615	148	6.86278e-05	0.00607541	0.00137547	2.26124e-27	1	0.236122	-0.144	0.75456	0.0557538	0	0.57307	0.218357	0.579634
2025	14	98885323	99474533	742	114	0.000151154	1.90933e-08	0.000709649	3.43544e-11	1	0.198609	-0.11301	0.52735	0.0394454	0	0.2781	0.219677	0.582453
1142	7	46247336	47253454	1078	125	4.23914e-05	0.0401131	0.000887192	8.80536e-22	1	0.297481	-0.21878	1	0.088495	0	1	0.220108	0.582912
163	1	212347583	213958292	1081	187	0.000224762	4.83925e-11	0.00222712	3.6896e-59	1	-0.127217	-0.34045	0.07949	0.0161841	0	0.11591	0.222175	0.58701
695	4	106479156	108131206	944	116	6.48155e-05	0.00410844	0.000922799	1.32316e-16	1	-0.256032	-0.79833	0.16593	0.0655523	0	0.64273	0.222013	0.58701
2244	18	5575813	6756496	975	207	0.000273144	1.44715e-13	0.00161926	4.1484e-28	1	0.134744	-0.08389	0.35235	0.0181559	0	0.12415	0.222637	0.587416
2396	20	25181039	26318858	392	37	0.000194641	6.15145e-19	0.000221355	1.48973e-06	1	0.21439	-0.13473	0.57077	0.0459633	0	0.32578	0.222849	0.587416
936	6	11790672	13352326	1559	197	0.000291408	3.20337e-16	0.0012626	2.15503e-28	1	-0.129595	-0.34316	0.08135	0.0167948	0	0.11776	0.223836	0.588644
1531	10	46327145	49197320	80	41	2.99822e-05	0.0212247	7.3466e-05	0.0256563	1	-0.545087	-1	0.48633	0.297119	0	1	0.223601	0.588644
2273	18	44300146	45718492	950	156	0.00021523	1.74929e-11	0.0017296	4.85708e-34	1	0.139495	-0.08802	0.36772	0.0194587	0	0.13522	0.22482	0.590545
269	2	62429911	63672118	636	110	0.000234866	1.1592e-15	0.00111485	6.5684e-25	1	-0.141435	-0.375	0.08539	0.0200039	0	0.14063	0.22523	0.590935
1422	9	76197745	77862308	1250	157	0.000167975	3.25978e-08	0.000878523	4.10744e-21	1	-0.166841	-0.44774	0.1059	0.0278359	0	0.20047	0.226333	0.591884
2427	20	60766558	61470768	377	121	6.4785e-05	0.00513716	0.00126452	1.26967e-31	1	0.230168	-0.16004	0.74812	0.0529774	0	0.56295	0.226106	0.591884
2443	21	27774351	28616539	931	171	9.46246e-05	0.000792761	0.00157086	1.3619e-25	1	-0.206158	-0.59998	0.13719	0.042501	0	0.36044	0.226378	0.591884
550	3	147358244	148638308	886	151	0.000226125	1.52922e-12	0.00122403	1.87809e-27	1	-0.140713	-0.37835	0.09	0.0198002	0	0.14315	0.229582	0.593483
565	3	163250113	164037360	613	36	4.44768e-05	0.00148264	0.000202574	2.2325e-06	1	0.323747	-0.24126	0.98606	0.104812	0	0.98154	0.228602	0.593483
682	4	91309864	92219192	521	99	5.50986e-05	0.00723482	0.000516468	4.64465e-13	1	-0.276496	-0.90479	0.19337	0.0764499	0	0.83511	0.228839	0.593483
828	5	60930754	62180368	842	99	0.00012363	4.8084e-07	0.000592087	2.89552e-12	1	-0.203479	-0.55341	0.12881	0.0414036	0	0.30627	0.228395	0.593483
1067	6	143083348	144791455	1291	208	0.000494786	2.36314e-32	0.00133231	3.3701e-30	1	0.106548	-0.06896	0.28328	0.0113525	0	0.08025	0.230405	0.593483
1248	8	9167796	9835863	647	116	0.000231462	5.80502e-16	0.000521489	3.37114e-11	1	0.166345	-0.10969	0.45221	0.0276708	0	0.2045	0.227952	0.593483
1294	8	57436723	58675117	1088	124	6.67163e-05	0.0040321	0.000763027	5.23774e-18	1	0.246576	-0.1634	0.77745	0.0607997	0	0.60496	0.227702	0.593483
1743	12	3069507	3871114	820	199	0.000205361	2.41435e-09	0.00214506	6.89302e-49	1	-0.135161	-0.35779	0.08866	0.0182686	0	0.12801	0.228301	0.593483
1787	12	48227036	48960265	608	82	8.83703e-05	4.10702e-05	0.000292278	1.14941e-06	1	0.262009	-0.17303	0.75863	0.068649	0	0.57552	0.229937	0.593483
1987	14	55292833	56206430	519	57	7.14141e-05	8.69883e-05	0.000946582	4.03599e-35	1	0.205074	-0.13722	0.57668	0.0420555	0	0.33256	0.230161	0.593483
2229	17	72383473	73741321	680	152	8.53646e-05	0.00127295	0.00122966	5.29904e-33	1	-0.204304	-0.60349	0.13901	0.0417399	0	0.36576	0.227936	0.593483
2363	19	54602371	55182973	286	118	0.000129861	1.48152e-06	0.0010738	4.01442e-27	1	0.174475	-0.12293	0.48053	0.0304415	0	0.23091	0.229558	0.593483
2395	20	24487129	25181038	755	81	0.000199816	2.11793e-14	0.00112008	1.83629e-33	1	0.139421	-0.09018	0.37483	0.0194381	0	0.1405	0.230017	0.593483
519	3	113657666	115649909	1167	198	0.000515579	7.02796e-35	0.00158104	2.20432e-40	1	0.0990531	-0.06711	0.26099	0.00981151	0	0.06811	0.231159	0.594747
605	4	7726035	8309826	496	152	7.2437e-05	0.0046023	0.00205001	6.42978e-63	1	0.202786	-0.13459	0.64589	0.0411221	0	0.41723	0.232215	0.596106
1909	13	69751492	70427880	634	68	8.26971e-05	3.72206e-05	0.000285945	2.68519e-06	1	0.268788	-0.18093	0.77355	0.0722471	0	0.59837	0.231979	0.596106
38	1	41093876	41977966	646	119	8.30475e-05	0.000546523	0.000949926	5.0346e-26	1	0.206062	-0.14804	0.61051	0.0424616	0	0.37365	0.233574	0.597457
895	5	143605909	145319096	1267	134	0.000172767	3.25538e-09	0.000902915	2.4293e-24	1	-0.15694	-0.42852	0.10604	0.0246301	0	0.18363	0.233333	0.597457
942	6	18775023	19449152	653	73	8.45418e-05	3.68758e-05	0.000694067	8.04257e-23	1	-0.202785	-0.56703	0.14012	0.0411216	0	0.32152	0.233085	0.597457
1746	12	6023701	6948954	560	148	4.84534e-05	0.0344739	0.00122688	6.30736e-28	1	-0.266786	-1	0.20652	0.0711746	0	1	0.233799	0.597457
2281	18	52512524	53762996	676	124	0.000397532	2.48425e-30	0.00138186	1.82869e-36	1	-0.108567	-0.29228	0.06893	0.0117869	0	0.08542	0.234407	0.598334
532	3	125992651	127495173	1048	177	0.000242136	1.21806e-12	0.00164025	1.81419e-35	1	0.130521	-0.08267	0.35056	0.0170358	0	0.1229	0.23603	0.599914
562	3	160584962	161628883	816	65	0.000165003	2.19773e-12	0.000471419	5.10689e-14	1	-0.17353	-0.46177	0.11583	0.0301126	0	0.21323	0.237036	0.599914
778	5	2106886	2960068	1023	198	0.000254221	1.31275e-12	0.00156548	1.50825e-29	1	-0.132385	-0.36204	0.08738	0.0175258	0	0.13108	0.238004	0.599914
803	5	30416067	31679464	1095	181	0.000259959	8.89442e-14	0.00153036	5.38889e-35	1	-0.126256	-0.34075	0.08438	0.0159405	0	0.11611	0.237865	0.599914
831	5	64438519	65606870	780	102	0.000139586	4.37095e-08	0.00133492	2.58586e-40	1	0.153861	-0.09843	0.42473	0.0236732	0	0.18043	0.238213	0.599914
872	5	115117632	116208000	1164	187	0.000197215	3.46814e-09	0.00174093	1.70954e-43	1	-0.136134	-0.3698	0.09889	0.0185324	0	0.13676	0.235898	0.599914
1048	6	119451295	120339244	896	65	0.000167631	9.32153e-13	0.00115684	5.02672e-48	1	-0.137601	-0.37038	0.09391	0.0189342	0	0.13718	0.236655	0.599914
1139	7	42494807	43448815	783	120	6.61719e-05	0.00393333	0.00115621	5.32271e-27	1	0.226169	-0.16723	0.71784	0.0511522	0	0.51701	0.236796	0.599914
1944	13	106313848	107037864	787	147	7.19789e-05	0.0041787	0.00175923	5.25305e-41	1	0.209081	-0.15422	0.66127	0.0437149	0	0.44218	0.23742	0.599914
1949	13	110995433	111621244	645	155	0.000247419	3.35066e-14	0.00206192	6.62183e-53	1	0.119762	-0.07409	0.32497	0.0143429	0	0.10561	0.235888	0.599914
1977	14	44623274	45817082	704	90	3.88869e-05	0.0315446	0.000207519	0.00167117	1	-0.434865	-1	0.35491	0.189107	0	1	0.238196	0.599914
2450	21	35729262	37303548	1219	208	0.000169786	4.16644e-07	0.0014129	2.21354e-30	1	-0.155161	-0.43013	0.10232	0.024075	0	0.18501	0.236281	0.599914
590	3	193122091	194217140	498	161	0.000261819	1.29855e-14	0.00120874	2.12725e-22	1	-0.137303	-0.369	0.09354	0.0188521	0	0.13616	0.238841	0.600158
1688	11	81658299	82833181	1062	123	9.64645e-05	0.000126686	0.00144096	5.05598e-36	1	-0.183468	-0.53347	0.12611	0.0336605	0	0.28476	0.238713	0.600158
1541	10	58809134	59822946	1180	73	3.75125e-05	0.0245505	0.000399551	8.35667e-15	1	0.30387	-0.22419	1	0.092337	0	1	0.239168	0.60025
2398	20	30569660	32484506	831	151	0.000287246	1.3786e-17	0.00162413	1.83547e-43	1	-0.116019	-0.31436	0.08059	0.0134604	0	0.09882	0.239409	0.60025
1130	7	32460229	33159277	423	43	7.49998e-05	9.56706e-06	0.000303294	2.4665e-08	1	0.248175	-0.17221	0.69899	0.061591	0	0.49001	0.24073	0.601873
1817	12	83551126	84356775	756	52	6.67907e-05	0.000135531	0.000556066	1.8463e-17	1	0.2267	-0.17795	0.65312	0.0513927	0	0.4284	0.2411	0.601873
2106	16	4816146	5782968	771	192	0.000335468	4.52314e-19	0.00168176	1.39012e-35	1	-0.115079	-0.30543	0.07867	0.0132433	0	0.09329	0.241122	0.601873
2314	19	6455429	7249359	475	166	9.78068e-05	0.000638333	0.00111259	7.55898e-29	1	-0.195156	-0.58625	0.12661	0.0380858	0	0.34369	0.241096	0.601873
888	5	132554691	134556570	1287	235	0.000416458	1.50369e-23	0.00163147	2.3922e-35	1	-0.106994	-0.28773	0.07296	0.0114478	0	0.08279	0.24178	0.602326
1551	10	69904171	71050504	729	113	0.000136419	1.76048e-07	0.000866598	2.15198e-26	1	0.164835	-0.11564	0.4519	0.0271707	0	0.20439	0.241837	0.602326
1789	12	50344347	51769419	655	70	9.18678e-05	8.22966e-06	0.000597427	3.97667e-19	1	0.198803	-0.13941	0.54453	0.0395226	0	0.29651	0.24267	0.603071
1855	12	127545378	128372588	767	170	0.000110424	0.000151275	0.00185174	5.12555e-40	1	0.173592	-0.12255	0.49516	0.0301341	0	0.24519	0.242534	0.603071
363	2	179224871	180336045	745	125	0.000139936	2.42825e-07	0.00107651	3.39267e-29	1	0.160064	-0.11613	0.44008	0.0256205	0	0.19376	0.244337	0.605967
1604	10	130694009	131694738	992	162	0.000201967	2.68515e-10	0.00145085	4.31206e-29	1	0.141419	-0.10271	0.38836	0.0199994	0	0.15082	0.244372	0.605967
23	1	21416122	22145629	444	102	9.65085e-05	4.18733e-05	0.000648406	5.46993e-14	1	0.210253	-0.15418	0.60112	0.0442063	0	0.36232	0.245437	0.606611
208	2	4766970	5568653	708	106	6.4424e-05	0.00315592	0.000925016	1.93213e-17	1	0.238231	-0.17381	0.75625	0.056754	0	0.57384	0.245399	0.606611
2381	20	11257013	12353961	1034	130	9.72353e-05	0.000154913	0.00093051	1.11799e-22	1	0.195558	-0.14127	0.56563	0.038243	0	0.32048	0.245058	0.606611
2368	19	57959953	59118811	568	110	0.000130023	3.99936e-07	0.000535087	1.76939e-13	1	-0.188822	-0.52098	0.13579	0.0356536	0	0.27142	0.246134	0.607668
1565	10	85463485	86459980	960	138	0.000104024	9.01461e-05	0.000630932	1.32405e-15	1	0.202426	-0.1433	0.59195	0.0409764	0	0.35065	0.247999	0.611297
2495	22	50347997	51244236	367	116	0.000211085	5.3458e-13	0.00104639	3.00625e-28	1	0.1372	-0.09944	0.36962	0.018824	0	0.13662	0.248145	0.611297
1204	7	123859747	125389586	1199	100	4.87446e-05	0.0143487	0.000758793	2.36601e-22	1	0.257237	-0.21223	0.90575	0.0661707	0	0.8272	0.248429	0.61133
51	1	58387484	59889045	1279	177	0.000240873	1.34043e-12	0.00162589	4.79384e-36	1	-0.12625	-0.34139	0.09234	0.0159391	0	0.11662	0.248886	0.61158
1766	12	25990814	26958056	1046	148	8.11677e-05	0.00150876	0.000903281	2.6847e-17	1	0.220518	-0.16064	0.68224	0.0486284	0	0.46558	0.249072	0.61158
1234	8	1161825	1628039	366	114	9.00456e-05	0.000205851	0.000712984	5.07054e-15	1	0.212732	-0.17007	0.61758	0.0452551	0	0.38594	0.249551	0.612091
9	1	6136815	7711794	984	194	0.000288042	2.11717e-15	0.00129652	2.17254e-25	1	0.127276	-0.09126	0.34296	0.0161992	0	0.11792	0.250384	0.612751
106	1	120345067	145803848	145	29	3.32525e-05	0.00479273	9.39842e-05	0.00127722	1	-0.395219	-1	0.33798	0.156198	0	1	0.250634	0.612751
1077	6	153791462	154462010	762	69	0.000169722	1.20382e-12	0.000667793	1.0492e-17	1	0.158269	-0.10831	0.43281	0.025049	0	0.18733	0.250416	0.612751
1312	8	77377990	78633659	969	99	0.00015953	9.30776e-10	0.000324191	2.47017e-07	1	-0.201052	-0.56116	0.1469	0.0404218	0	0.3149	0.25122	0.61352
18	1	16732169	17557746	232	62	0.000129838	2.48869e-09	0.00048226	1.24158e-09	1	-0.196338	-0.5418	0.14056	0.0385487	0	0.29354	0.255031	0.615507
142	1	187072606	187757076	583	76	7.95712e-05	0.00010258	0.000733906	1.76145e-21	1	-0.202685	-0.587	0.15266	0.0410813	0	0.34478	0.253793	0.615507
402	2	224938732	226242842	1031	117	0.00013828	1.86214e-07	0.00133076	4.50163e-39	1	0.149764	-0.11138	0.42017	0.0224291	0	0.17654	0.254712	0.615507
494	3	83529395	84698480	687	60	0.000200586	1.61089e-16	0.000584223	1.11384e-21	1	0.14357	-0.1103	0.38985	0.0206125	0	0.15198	0.253981	0.615507
676	4	84003063	85437805	897	139	0.000140293	7.2217e-07	0.00124902	3.06218e-29	1	-0.158818	-0.44443	0.11575	0.0252233	0	0.19752	0.252765	0.615507
1055	6	127545460	128763380	739	99	0.00019825	5.75223e-13	0.000494921	4.18069e-10	1	0.171445	-0.13447	0.47171	0.0293934	0	0.22251	0.254752	0.615507
1726	11	121208187	122589224	982	181	0.000459639	4.39085e-31	0.00234558	1.69649e-55	1	0.0921036	-0.06763	0.24586	0.00848307	0	0.06045	0.253223	0.615507
1802	12	67183621	68006682	817	119	7.25004e-05	0.00190612	0.000662864	4.08688e-13	1	-0.237511	-0.7456	0.18259	0.0564113	0	0.55774	0.253566	0.615507
2118	16	13893408	15921108	647	149	0.000215787	7.50052e-12	0.00163166	4.8381e-44	1	-0.125153	-0.34564	0.09193	0.0156633	0	0.11947	0.253133	0.615507
2220	17	62112374	63548724	661	123	0.000124676	2.82356e-06	0.00115743	8.78661e-25	1	-0.168737	-0.4726	0.12616	0.0284722	0	0.22335	0.25499	0.615507
2414	20	50653621	51533750	795	90	0.000259671	1.19386e-19	0.00131869	1.29964e-37	1	0.118057	-0.09071	0.32247	0.0139375	0	0.10399	0.254373	0.615507
542	3	138693847	139831267	940	126	9.97329e-05	8.68355e-05	0.00138219	4.02403e-32	1	-0.176891	-0.52148	0.14128	0.0312904	0	0.27194	0.255964	0.6171
417	2	239634351	240325600	469	124	0.000120359	5.42749e-06	0.00106438	5.28735e-26	1	0.170286	-0.13434	0.48277	0.0289974	0	0.23323	0.256582	0.61793
825	5	57895013	58721458	872	130	7.63083e-05	0.00169908	0.000754583	2.55281e-15	1	-0.225509	-0.69948	0.17436	0.0508543	0	0.4896	0.256965	0.61802
1220	7	146574328	147352171	927	95	7.38977e-05	0.000670272	0.00207769	1.99431e-53	1	0.184895	-0.14387	0.56057	0.034186	0	0.31515	0.25744	0.61802
2124	16	24014706	25235251	736	182	0.000477611	1.5344e-32	0.00291361	5.6043e-80	1	-0.08435	-0.23164	0.06266	0.00711492	0	0.05366	0.257209	0.61802
1352	8	126766828	128073654	1071	172	8.84941e-05	0.00143296	0.00123425	2.15921e-21	1	-0.204106	-0.61792	0.15865	0.0416593	0	0.38346	0.257859	0.618369
2079	15	78514102	79292536	495	95	9.67744e-05	1.84497e-05	0.00125875	7.80537e-36	1	-0.171468	-0.49255	0.13635	0.0294013	0	0.2426	0.258379	0.618959
232	2	29627933	30575619	899	142	0.000110147	5.33999e-05	0.000721942	1.66717e-10	1	-0.210608	-0.62946	0.17335	0.0443556	0	0.39634	0.259291	0.620486
2309	19	2253175	3085446	331	131	0.000221585	1.28357e-12	0.00136062	1.23766e-34	1	-0.127691	-0.35114	0.0984	0.0163049	0	0.1233	0.259637	0.620656
1818	12	84356776	85345631	796	67	3.52375e-05	0.0267417	0.000627382	3.37349e-23	1	0.278366	-0.23113	1	0.0774875	0	1	0.26039	0.621695
2356	19	49415190	50451925	346	113	0.00016878	1.71333e-09	0.00114864	1.79352e-28	1	0.145626	-0.11333	0.40617	0.0212071	0	0.16531	0.260622	0.621695
463	3	45844192	47588461	790	109	0.000231261	2.30738e-15	0.000605866	4.89357e-17	1	0.142687	-0.10471	0.39586	0.0203596	0	0.15671	0.260949	0.621818
109	1	149716038	151146407	439	69	0.000211349	6.43299e-17	0.000330173	4.48715e-10	1	0.165652	-0.12621	0.45917	0.0274404	0	0.21083	0.26212	0.623377
1153	7	55161395	56303513	629	128	6.43188e-05	0.00589382	0.000852723	4.12236e-19	1	0.230265	-0.18412	0.77739	0.0530221	0	0.60935	0.262155	0.623377
2265	18	34153298	36056932	1503	177	0.000160338	3.34009e-07	0.00191346	7.5972e-38	1	0.142926	-0.10733	0.40688	0.0204279	0	0.16573	0.262843	0.624356
217	2	11995766	12732506	730	160	7.29391e-05	0.00495291	0.0010249	6.48091e-13	1	-0.239961	-0.81943	0.20648	0.0575814	0	0.67692	0.264364	0.625318
318	2	125741529	126754027	739	61	4.75826e-05	0.00452607	0.000358632	1.08943e-09	1	0.277112	-0.23704	0.94333	0.0767911	0	0.89613	0.264659	0.625318
1043	6	113705004	115062811	951	126	9.37521e-05	0.000181201	0.00123811	3.78138e-34	1	-0.176526	-0.51318	0.13747	0.0311613	0	0.26336	0.264909	0.625318
1099	7	4139432	4938442	611	160	0.000146204	1.04648e-06	0.000888459	2.93248e-14	1	-0.17625	-0.50043	0.14078	0.0310639	0	0.25043	0.263628	0.625318
1115	7	15877565	16739013	853	133	0.000113986	1.9912e-05	0.00117162	1.29807e-22	1	-0.174849	-0.51611	0.14322	0.0305721	0	0.26655	0.264832	0.625318
1485	10	60515	1329232	799	138	0.000168426	8.35092e-09	0.00101569	4.09868e-25	1	-0.148072	-0.41668	0.11529	0.0219253	0	0.17362	0.264592	0.625318
223	2	18656326	20064517	1412	183	7.54634e-05	0.00586436	0.00101538	1.22419e-23	1	0.212885	-0.17651	0.7174	0.0453198	0	0.51691	0.265271	0.625519
1453	9	109150718	110630150	1248	234	0.00032155	3.81928e-16	0.0023422	3.79168e-55	1	-0.102975	-0.29108	0.08119	0.0106038	0	0.08479	0.266008	0.626603
174	1	223654903	224943337	800	107	6.82396e-05	0.00207458	0.0013593	6.06292e-45	1	-0.196296	-0.61983	0.16567	0.038532	0	0.3883	0.266556	0.627149
1964	14	30831155	32382245	842	118	6.81756e-05	0.0030525	0.000912692	6.382e-22	1	0.216559	-0.17234	0.70859	0.0468978	0	0.5031	0.266795	0.627149
528	3	122340833	123518507	797	128	0.00030216	7.9044e-21	0.000931985	6.38816e-21	1	-0.124093	-0.34412	0.09641	0.015399	0	0.11842	0.267358	0.627167
2104	16	1996493	3379996	407	143	0.000332404	8.84679e-22	0.00215213	1.70456e-61	1	0.098713	-0.07901	0.27171	0.00974425	0	0.07383	0.267187	0.627167
1121	7	22165061	23106680	840	138	8.79386e-05	0.000626573	0.000983908	6.03422e-22	1	-0.196077	-0.6251	0.15851	0.0384463	0	0.39155	0.268471	0.628472
2160	16	79662635	80559685	1059	177	4.8823e-05	0.0438536	0.00164987	4.23283e-32	1	0.246812	-0.21182	0.99866	0.060916	0	1	0.268464	0.628472
230	2	26894103	28819510	985	133	0.000505812	4.80602e-44	0.00250716	4.96265e-92	1	0.0771898	-0.06004	0.21138	0.00595827	0	0.04472	0.269782	0.630235
1229	7	156344387	157199331	527	103	0.000108456	8.02033e-06	0.000733702	3.55955e-21	1	0.176806	-0.14164	0.51174	0.0312605	0	0.26187	0.269632	0.630235
281	2	75942398	76649030	687	80	4.98501e-05	0.00721929	0.00122559	3.42127e-44	1	-0.2201	-0.73294	0.19685	0.048444	0	0.54429	0.270727	0.630487
680	4	89244555	90236971	664	108	0.000153553	7.27738e-09	0.0008074	1.30783e-20	1	-0.154556	-0.43831	0.12871	0.0238875	0	0.19211	0.270653	0.630487
940	6	17391995	18208676	484	81	8.8954e-05	3.29519e-05	0.00189809	8.57139e-74	1	0.159977	-0.1328	0.46179	0.0255927	0	0.21333	0.270226	0.630487
1066	6	141449454	143083347	1067	112	0.000227416	9.32062e-15	0.000760393	6.78585e-17	1	0.140779	-0.11211	0.39593	0.0198188	0	0.15676	0.271679	0.632052
152	1	197935822	199263389	902	124	0.000176594	6.57808e-10	0.000751431	1.03029e-19	1	0.148304	-0.11816	0.42183	0.021994	0	0.17794	0.273883	0.633267
892	5	139408117	141253830	911	154	0.000347606	9.54307e-23	0.000949915	2.69797e-25	1	0.112734	-0.08657	0.31438	0.012709	0	0.09883	0.273578	0.633267
994	6	61883561	62693128	513	25	6.41329e-05	5.88905e-06	6.79738e-05	0.00449685	1	0.333408	-0.31361	1	0.111161	0	1	0.27266	0.633267
1317	8	83730338	85116734	1082	90	0.000100767	9.8401e-06	0.000906366	1.57717e-25	1	-0.172199	-0.49811	0.14676	0.0296525	0	0.24812	0.273623	0.633267
1980	14	48177484	49002065	760	84	7.98585e-05	0.000159431	0.000382395	1.17494e-09	1	-0.226544	-0.69709	0.18762	0.0513222	0	0.48605	0.272938	0.633267
2126	16	26154123	27443061	1100	229	0.000157693	4.32656e-06	0.00146965	4.21981e-26	1	0.151929	-0.12716	0.44073	0.0230825	0	0.1945	0.273204	0.633267
2184	17	10572618	11778164	938	191	0.000105136	0.000467619	0.00258087	5.51997e-63	1	0.159011	-0.13742	0.48763	0.0252844	0	0.23794	0.274441	0.633908
485	3	73606613	74383137	774	131	6.96146e-05	0.00370245	0.000551756	3.04904e-08	1	0.258432	-0.22503	0.85138	0.066787	0	0.7317	0.275042	0.634648
873	5	116208001	117348497	1041	141	0.000123954	7.79216e-06	0.0013399	1.27511e-32	1	-0.157249	-0.45999	0.13485	0.0247273	0	0.21178	0.275838	0.635187
2333	19	23468993	24567341	403	48	4.04452e-05	0.00685885	0.00051263	2.96802e-16	1	0.260725	-0.23451	0.87339	0.0679775	0	0.77959	0.275696	0.635187
82	1	94168577	95122541	687	118	4.84108e-05	0.021951	0.000911401	1.39585e-17	1	0.256317	-0.23549	0.99628	0.0656982	0	1	0.276633	0.635804
2435	21	19479025	20407307	837	158	0.000241095	3.09736e-13	0.00114841	1.4242e-24	1	0.127748	-0.10273	0.37016	0.0163196	0	0.13702	0.276669	0.635804
245	2	40786177	41540439	697	95	0.000121205	5.24555e-07	0.000736872	1.61009e-11	1	0.187558	-0.14878	0.54127	0.035178	0	0.29297	0.277054	0.636042
1024	6	92015280	92953798	878	106	4.33332e-05	0.0274942	0.00104021	1.92431e-23	1	-0.253485	-1	0.23381	0.0642548	0	1	0.277383	0.636087
1523	10	35178225	36475838	876	112	0.000128302	6.77523e-07	0.000884671	2.21551e-22	1	0.161672	-0.13366	0.46823	0.026138	0	0.21924	0.277637	0.636087
1862	12	132957946	133841814	344	71	0.000126999	1.78578e-08	0.000316023	1.13128e-08	1	-0.195334	-0.56603	0.16177	0.0381553	0	0.3208	0.278203	0.636738
1418	9	70939678	72288878	954	146	0.000140371	9.14466e-07	0.00119736	3.59498e-33	1	-0.146286	-0.43026	0.13415	0.0213997	0	0.18512	0.279509	0.63908
458	3	38729768	39605996	697	89	5.38824e-05	0.00588001	0.000291634	2.92336e-06	1	0.289489	-0.26796	1	0.0838039	0	1	0.280642	0.640374
2295	18	67195981	68051035	703	135	7.89711e-05	0.0016268	0.00182187	2.95991e-44	1	0.181268	-0.16502	0.58741	0.0328582	0	0.3492	0.28055	0.640374
1349	8	122622805	124001019	990	166	0.000197136	7.08532e-10	0.00134883	2.12636e-22	1	-0.138867	-0.4024	0.11457	0.019284	0	0.16193	0.281558	0.641816
1984	14	52206123	52760553	703	109	0.000102138	3.05098e-05	0.00181632	4.14501e-59	1	0.153675	-0.13589	0.45204	0.0236159	0	0.20456	0.282066	0.642326
735	4	151014323	152162098	528	59	5.3906e-05	0.00175644	0.000828225	7.58184e-35	1	0.207416	-0.18867	0.6699	0.0430212	0	0.45227	0.282603	0.6429
862	5	103788461	104850490	863	80	9.61526e-05	1.06857e-05	0.000238129	1.9079e-05	1	0.239515	-0.20929	0.7271	0.0573675	0	0.52867	0.283353	0.643958
1134	7	36507691	37981936	1422	204	0.00028522	1.15683e-14	0.00223839	3.04093e-53	1	0.104033	-0.08786	0.29979	0.0108229	0	0.08987	0.283927	0.644339
1306	8	70872089	72013184	736	71	3.19784e-05	0.0409594	0.00141578	6.75989e-62	1	0.252676	-0.22391	0.98781	0.0638452	0	0.99015	0.284091	0.644339
1308	8	72917490	73838027	996	115	0.000249518	1.35923e-16	0.000569937	1.66291e-11	1	-0.145635	-0.42611	0.12016	0.0212096	0	0.18157	0.284946	0.644342
2200	17	33614190	34474611	463	101	6.26622e-05	0.00329627	0.000642237	2.60995e-14	1	0.229016	-0.20574	0.77138	0.0524483	0	0.60013	0.284948	0.644342
2410	20	46486133	47203836	739	150	0.000108115	8.97917e-05	0.00117993	2.55672e-19	1	0.179045	-0.15439	0.54915	0.032057	0	0.30172	0.284772	0.644342
131	1	173582512	175385220	713	73	0.000220171	2.68946e-17	0.00036253	1.3837e-07	1	-0.168887	-0.48569	0.14668	0.0285227	0	0.23615	0.286405	0.645426
573	3	172004761	173415591	1001	182	0.000533007	8.2124e-38	0.00210519	5.24532e-45	1	0.0850155	-0.07365	0.24336	0.00722763	0	0.0593	0.287755	0.645426
849	5	87943483	89584466	764	138	0.000564398	2.3007e-46	0.00137944	6.30985e-32	1	-0.0904994	-0.25838	0.07351	0.00819013	0	0.06676	0.286278	0.645426
949	6	24950380	25684629	889	117	0.000150177	9.86919e-09	0.0017338	3.36776e-48	1	-0.129955	-0.37704	0.11498	0.0168883	0	0.14219	0.287558	0.645426
1006	6	73170169	74401506	903	109	0.000304542	3.69781e-22	0.000596682	5.06756e-13	1	0.133405	-0.11574	0.38694	0.017797	0	0.14972	0.286736	0.645426
1287	8	50288661	51461455	906	41	3.59549e-05	0.0087689	0.000147498	9.72108e-05	1	-0.338187	-1	0.34544	0.11437	0	1	0.287767	0.645426
1861	12	132012317	132957945	382	96	0.000191186	2.26296e-12	0.000951216	3.39232e-21	1	0.137843	-0.12596	0.39996	0.0190008	0	0.16	0.285732	0.645426
1965	14	32382246	33591113	1017	223	0.000394171	2.85215e-22	0.00174616	1.63009e-35	1	-0.0983332	-0.28359	0.08695	0.00966941	0	0.08046	0.287999	0.645426
2250	18	11872227	12735558	488	102	0.000109022	7.04475e-06	0.000504385	8.63148e-11	1	0.194425	-0.17503	0.58258	0.0378011	0	0.3394	0.287468	0.645426
116	1	158900370	159882515	640	122	6.04113e-05	0.00744408	0.00119679	2.93427e-31	1	0.207541	-0.19363	0.70061	0.0430732	0	0.50022	0.288566	0.646007
999	6	67036788	67559694	602	71	4.14836e-05	0.014823	0.000286089	0.000153133	1	0.339899	-0.34348	1	0.115531	0	1	0.289012	0.646007
1576	10	98005995	99367800	888	166	0.000222985	1.10025e-11	0.00171572	1.32819e-41	1	0.11604	-0.09702	0.33452	0.0134652	0	0.1119	0.289116	0.646007
2263	18	30401129	32458907	1298	126	0.000342729	2.70177e-24	0.00128668	3.7092e-37	1	-0.100217	-0.2918	0.08488	0.0100434	0	0.08515	0.290234	0.647864
1761	12	20866286	21572252	637	66	5.09222e-05	0.00340875	0.00011262	0.0075335	1	-0.363012	-1	0.39319	0.131778	0	1	0.290897	0.648063
1985	14	52760554	54359598	1094	159	0.000195955	4.80719e-10	0.000943739	7.47914e-15	1	-0.147828	-0.42883	0.12956	0.021853	0	0.18391	0.290833	0.648063
649	4	49325139	53879571	563	71	0.000150562	1.21808e-10	0.0008353	2.24912e-25	1	0.141468	-0.11824	0.41011	0.0200133	0	0.16827	0.291515	0.6488
1398	9	21674033	23091193	1263	186	0.000159326	5.15082e-07	0.00165041	1.40366e-33	1	0.137066	-0.12305	0.4067	0.018787	0	0.16543	0.293023	0.651515
656	4	59692949	60746709	707	79	0.000130684	2.17592e-08	0.000873141	2.46343e-23	1	0.151427	-0.14249	0.44324	0.02293	0	0.19646	0.294637	0.654459
524	3	118903054	119759983	621	89	0.000184258	1.6174e-12	0.000815311	9.55058e-22	1	-0.13599	-0.39766	0.11876	0.0184934	0	0.15813	0.295529	0.655152
2127	16	27443062	29043177	538	116	0.000588235	5.52227e-53	0.00138693	5.38774e-34	1	-0.0865626	-0.25124	0.07347	0.00749309	0	0.06312	0.295335	0.655152
1353	8	128073655	129291118	1257	234	0.000290589	4.71141e-14	0.00215407	8.2693e-51	1	-0.101286	-0.29549	0.09313	0.0102588	0	0.08732	0.297224	0.657619
1763	12	22928056	23923798	781	182	0.000311146	1.28486e-17	0.00150706	2.29683e-33	1	-0.105901	-0.30468	0.09514	0.0112151	0	0.09283	0.297009	0.657619
2072	15	69089816	70767983	1200	226	0.000295294	1.81772e-14	0.00209008	6.14779e-42	1	0.104253	-0.08993	0.30255	0.0108686	0	0.09154	0.297541	0.657676
48	1	55727135	56799636	1002	122	0.000101515	5.66548e-05	0.0014523	1.91428e-40	1	-0.154044	-0.47537	0.14292	0.0237296	0	0.22605	0.304239	0.659749
98	1	111134063	112489248	1204	199	0.000530764	2.63295e-36	0.00090273	6.32988e-16	1	0.105453	-0.0945	0.31024	0.0111203	0	0.09625	0.299056	0.659749
392	2	215002485	215899570	660	96	7.29013e-05	0.000793262	0.00191114	4.80362e-71	1	0.164942	-0.16076	0.53775	0.027206	0	0.29239	0.304169	0.659749
421	3	60197	795746	624	147	0.000143138	8.97928e-07	0.00194687	3.13026e-53	1	-0.130888	-0.38793	0.12106	0.0171317	0	0.15049	0.302466	0.659749
433	3	11226368	11997658	568	126	0.000190355	8.10894e-11	0.00135038	1.33275e-33	1	-0.124454	-0.36679	0.11587	0.0154888	0	0.13454	0.300342	0.659749
452	3	32378806	33020868	321	88	4.98612e-05	0.00966531	0.00100901	6.53031e-27	1	-0.2182	-0.79127	0.24341	0.0476113	0	0.6445	0.30432	0.659749
795	5	21211400	22149042	472	71	4.47588e-05	0.0100209	0.000486642	2.13898e-14	1	-0.248628	-0.90127	0.26952	0.0618156	0	0.82698	0.300749	0.659749
817	5	50164836	51203265	630	78	0.000225096	2.46638e-17	0.00047309	2.09001e-09	1	-0.151817	-0.447	0.1442	0.0230485	0	0.19981	0.303888	0.659749
1065	6	139716714	141449453	1091	130	0.000178423	6.80644e-10	0.00220621	1.49192e-79	1	0.111074	-0.10375	0.32741	0.0123374	0	0.10731	0.302538	0.659749
1082	6	158952061	159604052	514	92	7.97643e-05	0.000261479	0.000345243	2.41819e-08	1	-0.221651	-0.71724	0.22605	0.0491292	0	0.51634	0.303264	0.659749
1095	7	617320	1366972	197	64	0.000107602	3.55596e-07	0.00233371	2.306e-95	1	-0.135127	-0.39908	0.12095	0.0182593	0	0.15926	0.301986	0.659749
1421	9	74950319	76197744	967	92	9.03444e-05	5.5588e-05	0.00101178	3.78533e-29	1	-0.168677	-0.51621	0.17056	0.0284521	0	0.26739	0.299498	0.659749
1449	9	105043412	105846545	962	90	4.26952e-05	0.0212197	0.000316864	3.27689e-05	1	-0.32187	-1	0.33137	0.103601	0	1	0.302335	0.659749
1458	9	113646150	114443475	625	96	7.70681e-05	0.000445042	0.00051191	1.18032e-14	1	0.200607	-0.19715	0.63925	0.0402432	0	0.40936	0.303524	0.659749
1809	12	74080748	75563968	1089	98	3.89985e-05	0.0353558	0.000760905	1.4696e-25	1	0.24811	-0.24889	1	0.0615588	0	1	0.300646	0.659749
1814	12	80952473	81843890	760	76	7.55496e-05	0.000188454	0.000370432	2.52406e-11	1	0.209341	-0.2012	0.65525	0.0438239	0	0.43026	0.304177	0.659749
1893	13	50419897	51554236	806	132	0.000152065	5.83805e-08	0.000781539	7.72137e-16	1	-0.154229	-0.45611	0.14545	0.0237864	0	0.20803	0.302811	0.659749
2252	18	13641480	14439251	402	63	6.38944e-05	0.000502786	0.000584461	1.88278e-13	1	-0.214746	-0.67662	0.2074	0.046116	0	0.46195	0.3019	0.659749
2304	18	76231686	77148137	773	125	0.000209393	1.91079e-12	0.000819251	7.4255e-20	1	-0.13079	-0.38303	0.13273	0.0171061	0	0.14671	0.303097	0.659749
2421	20	56172844	56951773	743	164	9.17616e-05	0.000915679	0.00131419	1.60637e-25	1	-0.177549	-0.57206	0.16959	0.0315237	0	0.32742	0.303149	0.659749
299	2	102494488	103305257	1006	93	7.62968e-05	0.000428289	0.000855317	9.50137e-29	1	0.179276	-0.17461	0.58482	0.0321397	0	0.34502	0.30515	0.660281
329	2	138073792	139505819	994	110	0.000100598	3.71623e-05	0.00105909	1.02339e-27	1	0.162452	-0.14952	0.49633	0.0263908	0	0.24801	0.305	0.660281
479	3	66702085	67454740	718	112	0.000109378	1.17282e-05	0.000524701	1.13147e-08	1	0.196975	-0.18929	0.61821	0.038799	0	0.38358	0.305492	0.660389
1793	12	55416803	56987105	665	97	0.000326758	9.87512e-26	0.000911333	3.16148e-31	1	0.102338	-0.0932	0.30039	0.0104731	0	0.09024	0.306348	0.66077
1844	12	115439452	116197675	847	172	0.000253165	9.41799e-14	0.00121232	2.39419e-25	1	0.117686	-0.10913	0.3433	0.01385	0	0.11786	0.305989	0.66077
1939	13	100470869	101573736	748	139	0.000177119	2.31465e-09	0.000952017	5.86218e-17	1	-0.143867	-0.42617	0.13664	0.0206976	0	0.18222	0.306546	0.66077
2378	20	7959829	9279550	1307	201	0.000329176	2.60436e-18	0.00171703	2.85902e-33	1	0.101497	-0.09397	0.30173	0.0103016	0	0.09104	0.30703	0.661183
179	1	230227248	231287764	1012	195	0.000176314	7.28482e-08	0.00187315	9.09549e-48	1	0.12131	-0.10918	0.36909	0.0147161	0	0.13622	0.308793	0.661825
515	3	109519607	110935508	929	78	4.36253e-05	0.0145318	0.000652247	4.22568e-15	1	-0.248797	-0.95032	0.23752	0.0618997	0	0.93421	0.308267	0.661825
1261	8	17492673	17947004	661	96	7.344e-05	0.000720712	0.000797453	2.10929e-25	1	0.184851	-0.19119	0.5894	0.0341701	0	0.35061	0.308358	0.661825
1943	13	105672501	106313847	695	130	4.30349e-05	0.0414741	0.00130376	1.11498e-28	1	-0.237401	-0.94667	0.23847	0.0563594	0	0.92811	0.308662	0.661825
2262	18	28792735	30401128	1234	167	0.000168942	5.60163e-08	0.00129197	5.28248e-28	1	-0.133376	-0.40013	0.12935	0.0177892	0	0.16037	0.307744	0.661825
236	2	33735319	34239776	511	92	5.1865e-05	0.00862489	0.00027323	0.000621065	1	-0.320486	-1	0.36549	0.102711	0	1	0.310674	0.662168
343	2	156130948	157556096	843	112	0.000225997	1.09807e-14	0.00111737	2.28892e-29	1	0.115113	-0.11264	0.33968	0.013251	0	0.11563	0.311055	0.662168
758	4	175959698	177129678	654	130	0.000166208	8.56304e-09	0.00112988	1.25284e-24	1	-0.135593	-0.40174	0.12623	0.0183854	0	0.16191	0.310866	0.662168
793	5	18791411	20397013	1103	107	6.69451e-05	0.0025	0.00073739	7.34543e-19	1	0.203482	-0.2061	0.7078	0.0414048	0	0.50291	0.311473	0.662168
899	5	149850204	150981934	1012	162	7.29384e-05	0.00520921	0.000821153	2.17163e-17	1	-0.204688	-0.71535	0.21242	0.041897	0	0.51356	0.311591	0.662168
912	5	162386028	163781268	1142	169	0.000218187	3.58478e-11	0.00182383	1.75062e-45	1	-0.111622	-0.33735	0.10355	0.0124595	0	0.114	0.311068	0.662168
969	6	33194976	33864262	462	95	0.000372226	1.94862e-31	0.0014134	7.52342e-55	1	-0.0867094	-0.25868	0.08373	0.00751853	0	0.06692	0.311503	0.662168
2181	17	7264459	8554763	581	149	0.000374397	1.54156e-25	0.0013831	1.57763e-29	1	-0.0987474	-0.29531	0.09499	0.00975104	0	0.08721	0.310339	0.662168
2432	21	15840034	16873443	848	178	0.000140966	4.79556e-06	0.00112443	3.42126e-20	1	-0.152156	-0.4762	0.15411	0.0231515	0	0.22676	0.310073	0.662168
929	6	3964073	4657086	821	123	9.9822e-05	7.95294e-05	0.00112393	1.74786e-22	1	0.165496	-0.16281	0.52482	0.0273891	0	0.27591	0.314321	0.66591
1446	9	101596751	103165725	995	127	0.000434624	7.70056e-34	0.00120033	6.96991e-30	1	-0.0927913	-0.2772	0.08687	0.00861022	0	0.07684	0.314156	0.66591
1550	10	68623275	69904170	877	91	0.000112311	1.69522e-06	0.000445293	4.50922e-13	1	-0.172848	-0.53355	0.16557	0.0298765	0	0.2848	0.314228	0.66591
2026	14	99474534	100786189	898	191	0.000297009	3.82478e-16	0.00183801	3.15438e-38	1	0.101456	-0.09635	0.30207	0.0102934	0	0.09125	0.314531	0.66591
47	1	54771294	55727134	614	154	0.000106694	0.0001102	0.00164723	5.75517e-43	1	-0.147024	-0.46282	0.14862	0.0216159	0	0.21611	0.315149	0.666361
334	2	143259781	144503688	822	110	0.000160017	2.53711e-09	0.00186649	1.23041e-56	1	-0.117216	-0.35449	0.11013	0.0137395	0	0.12586	0.315841	0.666361
747	4	164781848	165824650	801	128	0.000189991	9.75749e-11	0.00147214	2.43948e-47	1	0.114208	-0.10804	0.3347	0.0130434	0	0.11209	0.316219	0.666361
1676	11	68000950	68887344	478	83	0.000119792	2.26956e-07	0.00115631	6.03855e-33	1	-0.141315	-0.42752	0.14285	0.0199699	0	0.18278	0.315996	0.666361
2188	17	14508611	15308722	950	170	6.6097e-05	0.0111308	0.00151903	2.21116e-27	1	-0.198318	-0.74046	0.21242	0.03933	0	0.55753	0.316089	0.666361
2123	16	22667049	24014705	887	164	0.000192472	1.45697e-09	0.00127625	1.25052e-31	1	-0.120852	-0.36973	0.11996	0.0146052	0	0.1367	0.317905	0.669289
176	1	226534712	228045554	1182	133	0.000130037	2.12395e-06	0.00136765	3.87959e-44	1	0.133363	-0.13626	0.4088	0.0177856	0	0.16735	0.318967	0.6709
644	4	43192425	43962561	492	55	8.10758e-05	1.38605e-05	0.000546496	3.77794e-16	1	0.180159	-0.19066	0.56465	0.0324573	0	0.31919	0.32107	0.671548
1018	6	85837204	86818669	659	59	0.000136632	2.59089e-10	0.000969031	2.12807e-31	1	0.13261	-0.13099	0.39706	0.0175854	0	0.15769	0.321003	0.671548
1917	13	77460045	78693310	954	106	9.60236e-05	5.73885e-05	0.00111345	1.72425e-32	1	-0.155381	-0.48866	0.16006	0.0241433	0	0.23966	0.322248	0.671548
1925	13	85650681	86321288	598	70	0.000136062	1.99725e-09	0.000437179	1.28776e-11	1	-0.161322	-0.49513	0.16842	0.0260247	0	0.24527	0.321416	0.671548
2108	16	6446082	7051429	731	164	0.000366606	1.05846e-23	0.00289873	2.67871e-78	1	0.0812788	-0.07902	0.24186	0.00660625	0	0.0585	0.32175	0.671548
2119	16	15921109	17343277	675	143	0.000117838	1.94055e-05	0.0012418	5.3477e-30	1	-0.147024	-0.46326	0.15077	0.0216161	0	0.21496	0.322094	0.671548
2299	18	71491861	72785206	1145	195	0.000199527	4.67276e-09	0.00179644	4.79062e-37	1	-0.117523	-0.35436	0.11603	0.0138118	0	0.12571	0.321116	0.671548
2313	19	5478685	6455428	395	122	0.000116971	8.33616e-06	0.00148973	5.60842e-47	1	-0.137876	-0.43098	0.12899	0.0190098	0	0.18615	0.320227	0.671548
2339	19	33028100	33785835	485	94	0.00012515	2.72339e-07	0.000680755	7.4881e-19	1	-0.152957	-0.46783	0.15295	0.0233959	0	0.21888	0.320319	0.671548
2357	19	50451926	51259178	317	107	0.000186276	3.56416e-11	0.00158924	4.61627e-48	1	0.112632	-0.10834	0.34133	0.012686	0	0.11664	0.321548	0.671548
606	4	8309827	8882616	401	89	8.0453e-05	0.000232367	0.000367422	1.72596e-05	1	-0.237998	-0.79811	0.24812	0.056643	0	0.63697	0.32397	0.672655
619	4	20086839	21416380	1083	176	0.000335704	2.97328e-20	0.0011747	3.67041e-26	1	-0.102441	-0.30853	0.10512	0.0104942	0	0.09519	0.323409	0.672655
1815	12	81843891	82576129	589	71	0.000116805	1.02805e-07	0.000585508	9.83973e-15	1	0.161343	-0.1647	0.4968	0.0260314	0	0.24763	0.323813	0.672655
1970	14	37282013	38722114	975	125	8.83369e-05	0.000379544	0.000824378	3.6695e-20	1	-0.175905	-0.57464	0.18914	0.0309427	0	0.33153	0.323279	0.672655
2431	21	15026793	15840033	404	73	3.34313e-05	0.0373832	0.000466805	6.55871e-14	1	-0.271554	-1	0.32656	0.0737418	0	1	0.324816	0.673792
1223	7	149843000	150897818	633	121	0.000306952	9.36155e-22	0.00128257	6.8398e-40	1	0.0954694	-0.09907	0.28608	0.0091144	0	0.08208	0.325221	0.674013
614	4	14395887	14967147	539	86	5.66022e-05	0.00414187	0.000685581	2.9767e-18	1	0.208824	-0.22377	0.74306	0.0436073	0	0.55563	0.32637	0.674836
1012	6	79859904	80693927	835	111	9.75127e-05	5.68829e-05	0.000885499	4.49042e-20	1	0.165116	-0.17762	0.52579	0.0272634	0	0.27697	0.326813	0.674836
1365	8	140355989	141527881	1035	178	0.000187979	6.91757e-09	0.00171099	6.57393e-42	1	0.116078	-0.11619	0.35412	0.0134741	0	0.1254	0.326597	0.674836
1773	12	31797153	32368905	521	107	7.45224e-05	0.000999345	0.00114848	6.06096e-30	1	-0.174151	-0.5749	0.19066	0.0303285	0	0.33315	0.326202	0.674836
1549	10	67769823	68623274	1153	98	5.1977e-05	0.00995122	0.000339067	2.52116e-05	1	-0.283077	-1	0.32527	0.0801325	0	1	0.327754	0.676161
1456	9	112076382	112865520	847	121	0.000112985	1.16308e-05	0.000601108	9.45526e-12	1	0.172377	-0.18417	0.55827	0.0297137	0	0.31166	0.332289	0.684891
347	2	161432090	163607635	1215	121	0.000280848	7.23163e-19	0.0013402	4.9494e-34	1	-0.0997545	-0.30978	0.10513	0.00995095	0	0.09596	0.332721	0.685055
869	5	111983116	113121555	1090	112	0.000273062	6.66678e-19	0.000657632	7.9557e-17	1	0.116562	-0.12672	0.35531	0.0135866	0	0.12631	0.334491	0.685055
1338	8	109920828	111207349	944	89	0.000100038	1.05654e-05	0.000624783	1.92855e-15	1	0.167125	-0.17998	0.52597	0.0279306	0	0.27664	0.333047	0.685055
1799	12	63764112	64403857	295	68	3.19136e-05	0.0410593	0.000696335	1.28891e-16	1	0.26379	-0.34099	1	0.069585	0	1	0.334157	0.685055
1864	13	19648629	20491181	510	59	6.10029e-05	0.000625499	0.000328816	2.36446e-10	1	-0.214295	-0.73431	0.24242	0.0459225	0	0.54377	0.334455	0.685055
2214	17	52102650	53468006	992	161	0.000175359	1.51162e-08	0.00101413	9.08364e-18	1	0.136179	-0.1453	0.41936	0.0185447	0	0.17635	0.333778	0.685055
2267	18	37679128	38498381	961	83	0.00013584	1.08615e-08	0.00113755	3.60474e-37	1	0.1271	-0.12981	0.39251	0.0161545	0	0.15489	0.333588	0.685055
390	2	213194363	214044566	766	113	0.000173994	2.81144e-10	0.00050779	1.49732e-09	1	-0.153856	-0.48321	0.15843	0.0236718	0	0.23393	0.335227	0.685499
1056	6	128763381	129850178	931	117	0.000200459	4.09036e-12	0.000972643	1.38742e-26	1	0.117522	-0.12829	0.36515	0.0138114	0	0.13333	0.335315	0.685499
242	2	37603361	38887393	1208	200	0.000223786	1.36678e-10	0.00129146	3.80632e-30	1	0.112996	-0.12167	0.34729	0.0127681	0	0.12061	0.336314	0.686652
1330	8	101448440	102548680	811	183	0.000215834	1.58063e-10	0.00157908	2.29237e-33	1	-0.111108	-0.34278	0.1188	0.0123451	0	0.11752	0.336791	0.686652
2280	18	51060987	52512523	1044	78	0.000245556	2.05225e-19	0.000562512	2.55718e-17	1	-0.118638	-0.36905	0.12728	0.0140749	0	0.1374	0.336547	0.686652
1556	10	75694024	77144961	619	77	0.000235079	2.18524e-18	0.000701604	8.23054e-25	1	0.111353	-0.118	0.33863	0.0123994	0	0.11496	0.338132	0.688765
400	2	223353966	224123079	675	88	7.93409e-05	0.000226865	0.000784361	5.89244e-18	1	-0.175999	-0.58264	0.2029	0.0309758	0	0.34152	0.339658	0.69125
1890	13	47433529	48137479	748	107	4.44319e-05	0.0255254	0.000837015	5.98412e-17	1	0.231415	-0.28057	0.94397	0.0535529	0	0.90877	0.340337	0.692008
1161	7	66914876	67474722	500	76	9.95947e-05	3.7408e-06	0.000513505	6.37901e-12	1	0.171994	-0.19139	0.55098	0.0295819	0	0.30358	0.340892	0.692514
945	6	21295865	22199713	646	164	0.000146061	1.31783e-06	0.00155778	1.06497e-36	1	0.127365	-0.13357	0.40326	0.0162218	0	0.1634	0.341515	0.692798
1278	8	33982538	34792220	586	49	0.00012812	3.6257e-10	0.000709834	5.48984e-26	1	-0.133255	-0.40863	0.14788	0.0177568	0	0.16702	0.342016	0.692798
1389	9	14244748	14902924	729	206	0.000432333	3.31463e-26	0.00222017	4.69696e-47	1	0.0809492	-0.08889	0.24788	0.00655278	0	0.06145	0.342301	0.692798
1682	11	75445254	76518906	660	144	0.000176852	3.18223e-09	0.00112933	1.64184e-23	1	0.124934	-0.13748	0.3853	0.0156086	0	0.14846	0.342872	0.692798
1740	12	60317	1078397	544	139	0.000446915	1.27382e-33	0.00135648	2.21008e-35	1	0.0839953	-0.09069	0.25972	0.00705521	0	0.06745	0.342666	0.692798
2451	21	37303549	38046449	569	98	4.72392e-05	0.0156992	0.000914677	1.15073e-24	1	0.209753	-0.26775	0.82945	0.0439963	0	0.71958	0.341921	0.692798
2487	22	43574018	44409533	796	149	0.000157456	1.05036e-07	0.0015869	4.25583e-39	1	-0.119839	-0.38021	0.13004	0.0143614	0	0.14501	0.344426	0.695316
558	3	156795411	157633700	687	72	0.000165234	6.00308e-12	0.000304581	2.6513e-06	1	-0.170563	-0.54761	0.18245	0.0290917	0	0.29989	0.345631	0.696134
1641	11	28577719	29530460	720	91	0.000360623	4.65094e-30	0.000868048	5.02828e-18	1	-0.104536	-0.32374	0.11779	0.0109277	0	0.10481	0.345756	0.696134
1913	13	73114510	74437635	1201	189	0.000246816	1.48291e-12	0.00131895	1.98545e-27	1	0.107676	-0.11868	0.33778	0.0115941	0	0.11409	0.345632	0.696134
413	2	236276288	237194297	537	111	0.00025738	1.61267e-17	0.000925962	5.68521e-23	1	0.107806	-0.11833	0.33184	0.011622	0	0.1102	0.348763	0.696675
705	4	118395263	119138097	964	83	9.64089e-05	1.30648e-05	0.000488545	1.12457e-12	1	0.170734	-0.19452	0.55252	0.02915	0	0.3075	0.346822	0.696675
1083	6	159604053	160583918	976	132	7.28202e-05	0.00254328	0.00134423	1.28156e-34	1	-0.167479	-0.60321	0.19988	0.0280491	0	0.36484	0.346572	0.696675
1088	6	164687463	165835953	1196	157	0.000230032	1.5762e-12	0.00104603	1.6426e-20	1	0.116378	-0.12866	0.36353	0.0135439	0	0.13215	0.347562	0.696675
1355	8	130383564	131545725	897	130	7.94865e-05	0.00115057	0.00171983	1.07678e-50	1	0.152774	-0.18303	0.53643	0.0233398	0	0.2904	0.3488	0.696675
1363	8	138564844	139404631	945	151	0.000123189	1.43154e-05	0.000971379	1.62949e-16	1	0.153621	-0.17852	0.49369	0.0235993	0	0.24521	0.348138	0.696675
1986	14	54359599	55292832	656	124	0.000103317	5.03977e-05	0.000659559	2.80023e-09	1	-0.182263	-0.59993	0.22193	0.0332198	0	0.3605	0.348544	0.696675
2091	15	91593624	92675405	862	209	0.000328585	9.18611e-18	0.00164054	5.24629e-30	1	-0.0959038	-0.29498	0.10724	0.00919753	0	0.0873	0.348399	0.696675
2121	16	19104258	20351261	900	162	0.000869735	1.42069e-78	0.00152291	1.76068e-38	1	-0.0681747	-0.21033	0.07439	0.0046478	0	0.04426	0.347905	0.696675
2189	17	15308723	16405207	414	82	0.000148413	9.70697e-10	0.00106613	1.02091e-29	1	0.123481	-0.13917	0.39119	0.0152476	0	0.15303	0.349228	0.696913
657	4	60746710	61971161	987	95	5.7243e-05	0.00510819	0.000244553	1.42507e-05	1	0.25529	-0.32075	0.97872	0.0651728	0	0.98519	0.350091	0.698019
206	2	3314203	4016104	572	128	7.93819e-05	0.00115353	0.00136604	8.10907e-36	1	-0.159276	-0.55525	0.18771	0.0253689	0	0.31165	0.350868	0.698951
2341	19	34633275	35649343	542	105	3.83053e-05	0.043729	0.00126503	2.0598e-35	1	0.218598	-0.28792	1	0.0477852	0	1	0.35163	0.699852
1444	9	98885863	100310517	680	105	6.09155e-05	0.00454999	0.0015093	1.04819e-49	1	-0.168218	-0.62524	0.21359	0.0282972	0	0.40037	0.352477	0.700304
2463	22	17587475	18535225	668	200	0.000182176	7.21556e-08	0.00163548	2.20852e-30	1	-0.118424	-0.38287	0.13474	0.0140243	0	0.14659	0.352396	0.700304
250	2	45189469	45850047	710	151	6.04468e-05	0.0127791	0.00159914	3.10939e-43	1	-0.178043	-0.68642	0.22785	0.0316993	0	0.48702	0.353045	0.70049
1519	10	30000224	30919469	895	155	0.00010422	0.00017702	0.00111368	1.59222e-17	1	-0.160776	-0.53471	0.19712	0.025849	0	0.28623	0.353191	0.70049
86	1	99425001	100269207	790	103	7.62561e-05	0.000691499	0.000603596	3.33528e-17	1	-0.176089	-0.60998	0.21258	0.0310074	0	0.37474	0.355498	0.702447
283	2	77372831	78080057	560	114	0.000110385	1.39013e-05	0.000930882	1.09348e-23	1	0.145086	-0.16709	0.47974	0.02105	0	0.23083	0.355242	0.702447
380	2	201324133	202504862	635	101	9.35966e-05	5.8815e-05	0.000825311	2.90386e-27	1	-0.148727	-0.49622	0.18209	0.0221199	0	0.24648	0.357167	0.702447
594	3	196383153	197147990	310	92	0.00013699	2.9635e-08	0.0009287	3.6999e-22	1	-0.132813	-0.42331	0.15865	0.0176392	0	0.17966	0.356492	0.702447
830	5	63214090	64438518	681	88	0.00029999	7.48581e-24	0.000712938	1.73922e-16	1	-0.109665	-0.34496	0.12679	0.0120264	0	0.11951	0.355253	0.702447
2037	15	24531188	25384327	554	100	5.04091e-05	0.0124928	0.00103652	2.87908e-29	1	-0.194425	-0.77388	0.27323	0.037801	0	0.61637	0.356776	0.702447
2197	17	29783142	31318753	762	154	0.000185885	1.88714e-09	0.00169273	1.00487e-39	1	-0.110146	-0.34808	0.12602	0.0121321	0	0.12116	0.355592	0.702447
2291	18	63109756	64253143	1048	93	0.000142701	1.02237e-08	0.000931938	2.61739e-26	1	-0.126153	-0.40948	0.14878	0.0159146	0	0.16767	0.356738	0.702447
2404	20	40272391	41351514	1210	195	0.000231571	3.03347e-11	0.00169936	1.60786e-37	1	0.101667	-0.11386	0.32209	0.0103362	0	0.10378	0.357287	0.702447
2411	20	47203837	48212975	835	100	0.000220145	5.17487e-15	0.000995556	5.3327e-30	1	-0.105386	-0.33488	0.11751	0.0111062	0	0.11215	0.356242	0.702447
430	3	7529555	8664892	1345	196	0.000250855	1.34204e-12	0.00182002	6.29167e-42	1	-0.0969735	-0.30838	0.11264	0.00940386	0	0.0951	0.357659	0.702567
462	3	44141694	45844191	1074	154	0.000323601	1.51428e-20	0.00187224	1.94907e-49	1	-0.0843587	-0.26821	0.09515	0.00711638	0	0.07194	0.35827	0.702817
1004	6	71610788	72290723	643	80	6.49066e-05	0.000830155	0.000933969	1.3278e-29	1	-0.167072	-0.59348	0.20745	0.0279131	0	0.35566	0.359334	0.702817
1597	10	123856185	124894142	817	147	0.000171885	9.28348e-09	0.00104362	7.03953e-28	1	0.118898	-0.1373	0.37681	0.0141368	0	0.14198	0.358767	0.702817
1924	13	85035401	85650680	618	66	4.21719e-05	0.0114352	0.000810953	1.84186e-20	1	-0.213284	-0.84083	0.27296	0.0454901	0	0.71199	0.358919	0.702817
2218	17	58652810	60453120	632	144	0.000158016	6.8772e-08	0.00156392	2.03712e-36	1	0.116781	-0.14031	0.37107	0.0136379	0	0.13811	0.359342	0.702817
1611	11	1061400	1857845	442	101	0.000155283	2.44848e-09	0.000636065	5.21697e-18	1	-0.130743	-0.42366	0.14992	0.0170936	0	0.17991	0.359748	0.703002
577	3	176931164	178110322	748	145	6.30363e-05	0.00944963	0.000652383	5.32636e-09	1	-0.222154	-0.85362	0.29639	0.0493523	0	0.74086	0.362205	0.705908
586	3	189451806	190591293	1158	176	0.000177563	2.89592e-08	0.00116503	2.52968e-21	1	0.123564	-0.15036	0.40435	0.015268	0	0.16413	0.362321	0.705908
1395	9	18754197	19463292	653	151	0.000130489	5.2992e-06	0.00120011	4.63935e-22	1	0.137442	-0.15883	0.45482	0.0188902	0	0.20686	0.361986	0.705908
1843	12	114685671	115439451	687	148	0.000142451	4.85717e-07	0.00123522	9.1571e-28	1	0.12611	-0.14918	0.40527	0.0159038	0	0.16468	0.362485	0.705908
708	4	120563074	121393008	563	75	0.000128232	1.86702e-08	0.000758483	7.37246e-27	1	-0.127891	-0.41258	0.15084	0.0163561	0	0.17052	0.365924	0.711379
1735	11	130500784	131424361	947	189	0.000295758	4.93546e-16	0.00128516	1.63942e-25	1	0.0990245	-0.12071	0.31486	0.00980584	0	0.09914	0.365739	0.711379
443	3	22648002	23426044	584	71	3.66612e-05	0.0254707	0.00222873	3.10881e-67	1	0.197748	-0.28021	0.83761	0.0391042	0	0.74182	0.367566	0.712904
1267	8	21650454	22895018	738	184	0.000223173	6.11733e-11	0.00179154	1.05658e-43	1	0.0991146	-0.11797	0.32141	0.0098237	0	0.10359	0.36754	0.712904
1935	13	96132648	97516609	857	95	0.000236403	8.02714e-17	0.000622068	8.93705e-14	1	0.118901	-0.14441	0.38148	0.0141375	0	0.14559	0.367655	0.712904
264	2	56394699	57433653	809	108	0.000239425	3.65906e-16	0.00228439	6.98489e-93	1	0.0836294	-0.1055	0.26935	0.00699387	0	0.07255	0.36889	0.714685
178	1	229075157	230227247	575	129	0.000105962	4.70908e-05	0.00112262	9.62988e-25	1	-0.141878	-0.48622	0.17514	0.0201293	0	0.23641	0.372419	0.717614
296	2	98989361	100202436	625	70	8.81613e-05	1.60151e-05	0.000167443	0.00120926	1	-0.233147	-0.85866	0.3158	0.0543577	0	0.75515	0.371121	0.717614
455	3	35009560	35913033	600	85	0.000226582	1.03132e-16	0.000871999	2.84347e-26	1	-0.103266	-0.33299	0.12139	0.0106638	0	0.11088	0.373152	0.717614
1677	11	68887345	69713996	605	129	0.00039884	1.06901e-29	0.00100955	2.23971e-21	1	0.091682	-0.11563	0.2973	0.00840559	0	0.08853	0.372627	0.717614
1705	11	98145571	98929380	787	107	7.05245e-05	0.00167341	0.000771351	4.79678e-16	1	0.179361	-0.23272	0.64492	0.0321705	0	0.42126	0.371152	0.717614
1708	11	100423902	101152831	888	101	6.2877e-05	0.00265941	0.00106064	3.27075e-26	1	-0.170815	-0.63852	0.22879	0.0291777	0	0.41236	0.371969	0.717614
1904	13	63973942	65187138	1160	80	0.000115272	4.32281e-07	0.000661134	6.0361e-21	1	-0.137692	-0.4505	0.17209	0.0189592	0	0.20391	0.373261	0.717614
2145	16	65882821	66738843	684	143	0.000234138	1.64343e-13	0.00120488	5.34629e-31	1	-0.100473	-0.32322	0.11726	0.0100948	0	0.10456	0.372565	0.717614
2239	18	848351	1940211	864	137	0.00030969	2.80111e-20	0.00105546	6.05409e-21	1	-0.0993205	-0.31754	0.12598	0.00986456	0	0.1009	0.371662	0.717614
2065	15	59901117	61130595	966	189	0.000326741	1.17025e-18	0.00184687	3.04321e-39	1	-0.0858148	-0.28294	0.10412	0.00736418	0	0.08012	0.373632	0.717717
1005	6	72290724	73170168	747	84	9.33128e-05	1.54257e-05	0.00129167	1.81202e-41	1	-0.133042	-0.45658	0.17354	0.0177002	0	0.20871	0.374023	0.717857
567	3	165054912	165936511	603	56	6.92995e-05	0.000137652	0.000411379	1.99992e-13	1	-0.177187	-0.60929	0.23779	0.0313952	0	0.38084	0.375164	0.718611
1758	12	18470024	19532765	776	130	0.0002253	1.58286e-13	0.000952065	7.50506e-26	1	0.10452	-0.13263	0.33254	0.0109244	0	0.11066	0.375068	0.718611
1874	13	30068526	31433218	1270	217	0.000328943	2.4224e-17	0.00314456	3.55366e-86	1	0.07522	-0.09405	0.24095	0.00565805	0	0.05806	0.37537	0.718611
868	5	110819518	111983115	967	140	0.000191235	2.56659e-10	0.0013271	2.12852e-30	1	0.108253	-0.12819	0.34927	0.0117187	0	0.12203	0.375983	0.718911
1871	13	26681710	27392005	687	97	0.000102997	1.2499e-05	0.000576448	3.79167e-10	1	0.166292	-0.21942	0.56264	0.027653	0	0.32122	0.376163	0.718911
1586	10	110358383	112164981	1277	132	0.000101171	9.72749e-05	0.000727304	1.79892e-18	1	0.151391	-0.19143	0.51031	0.0229193	0	0.26126	0.37717	0.720226
500	3	89612940	94250144	496	58	0.000223902	2.74482e-19	0.000669123	1.00313e-20	1	0.10765	-0.13975	0.34994	0.0115886	0	0.12246	0.378267	0.721101
574	3	173415592	174684707	1051	153	0.000280981	8.13282e-17	0.00108584	2.51578e-23	1	-0.0989524	-0.32366	0.12563	0.00979159	0	0.10476	0.378133	0.721101
87	1	100269208	101188315	577	59	6.67226e-05	0.000231342	0.000649165	7.66713e-26	1	0.160919	-0.20804	0.56072	0.025895	0	0.31535	0.378936	0.72116
2059	15	53263127	54332799	1211	145	0.000288314	6.09121e-18	0.00118985	1.85293e-31	1	0.0920996	-0.11443	0.30157	0.00848233	0	0.09125	0.378676	0.72116
170	1	220073133	220978151	580	103	6.48528e-05	0.00279055	0.000818049	5.56482e-22	1	0.17273	-0.23342	0.6576	0.0298355	0	0.44704	0.381283	0.722636
1053	6	123854858	125365054	1396	215	0.000331468	1.33471e-17	0.00223847	4.46966e-57	1	-0.0794364	-0.25536	0.10236	0.00631014	0	0.06529	0.380415	0.722636
1358	8	133461552	134509448	1197	184	8.58545e-05	0.00234269	0.00158217	1.98477e-31	1	-0.152155	-0.5685	0.20953	0.0231511	0	0.32715	0.381313	0.722636
1483	9	138995792	140097759	300	86	4.95276e-05	0.0107885	0.00123498	7.65253e-42	1	-0.177205	-0.70939	0.24409	0.0314015	0	0.51665	0.381243	0.722636
1896	13	54684857	55576912	722	92	0.000207323	2.51657e-14	0.00060096	7.75609e-13	1	-0.122802	-0.39763	0.15863	0.0150803	0	0.15939	0.381631	0.722636
2319	19	11681979	13213186	503	95	0.000171745	7.15181e-11	0.000650661	4.6383e-18	1	0.120982	-0.15134	0.40248	0.0146367	0	0.16296	0.381388	0.722636
71	1	82123369	83461215	1208	132	0.000223553	2.66318e-13	0.000932638	3.16459e-21	1	-0.107161	-0.35346	0.13769	0.0114834	0	0.12499	0.383954	0.722793
348	2	163607636	164702312	658	105	0.000246207	7.43256e-17	0.000724073	2.85153e-15	1	0.111123	-0.13966	0.3676	0.0123483	0	0.13517	0.3838	0.722793
697	4	109122459	109978982	605	96	7.48995e-05	0.000602882	0.0010982	7.8863e-24	1	0.158434	-0.2118	0.56803	0.0251012	0	0.32572	0.382382	0.722793
1136	7	38966484	40261240	811	113	0.000315165	5.23402e-23	0.00107701	7.11262e-22	1	0.0951331	-0.11845	0.31083	0.00905031	0	0.09662	0.383881	0.722793
1439	9	94175375	94924482	686	92	0.000154241	1.14579e-09	0.000975547	6.3325e-30	1	0.113933	-0.14271	0.37855	0.0129807	0	0.14374	0.382399	0.722793
1680	11	72875069	74399331	870	120	6.84296e-05	0.00300059	0.000534274	5.18461e-14	1	-0.182715	-0.70422	0.26048	0.0333846	0	0.49617	0.383014	0.722793
1928	13	88029524	88968400	534	69	9.0631e-05	9.98409e-06	0.00044356	2.29818e-11	1	-0.163797	-0.55261	0.22106	0.0268295	0	0.3065	0.382898	0.722793
1400	9	23859375	24757729	530	121	0.000114195	1.15248e-05	0.00207689	3.30591e-59	1	-0.118145	-0.40915	0.15613	0.0139583	0	0.16766	0.384638	0.723478
290	2	84395900	85992794	1130	144	7.83838e-05	0.00202033	0.000634515	7.17177e-14	1	-0.17481	-0.6666	0.23826	0.0305584	0	0.44938	0.387561	0.723886
995	6	62693129	64010286	1032	53	6.03826e-05	0.000435022	0.000332473	8.01831e-09	1	0.197637	-0.26654	0.71298	0.0390603	0	0.51411	0.387448	0.723886
998	6	66445496	67036787	668	46	4.33383e-05	0.00376064	0.000282625	1.13126e-06	1	0.237475	-0.3467	0.93543	0.0563943	0	0.87882	0.387739	0.723886
1165	7	71215742	73128830	648	109	0.000325404	1.03747e-24	0.000835846	2.4222e-23	1	-0.091714	-0.30097	0.117	0.00841147	0	0.09079	0.387019	0.723886
1379	9	6859792	7388202	862	147	0.000197732	1.40576e-10	0.0018109	4.42206e-36	1	-0.101968	-0.33142	0.12427	0.0103975	0	0.11004	0.386417	0.723886
1387	9	12664859	13512852	664	152	7.25462e-05	0.00455578	0.00130507	2.14296e-23	1	0.166506	-0.22772	0.65106	0.0277243	0	0.42881	0.387224	0.723886
1545	10	64069688	65400431	975	113	0.000211863	1.78246e-13	0.000825502	6.14839e-27	1	0.102784	-0.13152	0.3444	0.0105646	0	0.1188	0.386742	0.723886
2226	17	69245591	70495119	984	201	0.000193938	1.26495e-08	0.00135106	1.60946e-22	1	0.114093	-0.1431	0.38573	0.0130172	0	0.14884	0.387054	0.723886
2275	18	46558307	47455925	638	89	6.26413e-05	0.00176419	0.000793036	3.19016e-23	1	-0.167379	-0.60961	0.22698	0.0280158	0	0.3787	0.386354	0.723886
256	2	49849186	50756240	906	109	0.000325565	1.76513e-24	0.000382286	5.07124e-07	1	-0.125501	-0.42458	0.16632	0.0157506	0	0.18072	0.388931	0.723991
1015	6	82388205	83571953	955	117	0.000241529	1.06101e-15	0.000631069	2.08888e-14	1	-0.111477	-0.36916	0.1461	0.0124271	0	0.13631	0.389077	0.723991
1414	9	37687113	38822977	810	162	6.70198e-05	0.00882091	0.00176355	7.33828e-38	1	-0.160735	-0.63576	0.24079	0.0258356	0	0.40786	0.389019	0.723991
1689	11	82833182	83677773	739	99	9.8468e-05	2.56014e-05	0.000404957	2.83412e-09	1	0.168581	-0.23355	0.58097	0.0284197	0	0.3388	0.388239	0.723991
1021	6	88499746	89974267	1227	186	0.000140443	7.38337e-06	0.00180118	6.01388e-44	1	0.114457	-0.1513	0.38982	0.0131005	0	0.15201	0.389618	0.724401
52	1	59889046	61377615	958	161	0.000176404	1.20238e-08	0.000910321	1.44678e-18	1	-0.119674	-0.40203	0.15614	0.0143218	0	0.16214	0.390745	0.724474
1323	8	91457963	92876620	801	85	5.52048e-05	0.00459232	0.000758847	1.61899e-23	1	-0.177065	-0.67179	0.25608	0.0313519	0	0.45609	0.391142	0.724474
1435	9	90890980	91643255	443	84	6.19497e-05	0.00201023	0.0007392	2.58688e-15	1	0.180297	-0.25207	0.68046	0.0325069	0	0.46706	0.391261	0.724474
1836	12	106153788	106964977	768	129	0.000116916	1.15789e-05	0.00104657	2.36147e-21	1	-0.134525	-0.45977	0.18193	0.0180969	0	0.21203	0.391067	0.724474
2228	17	71466954	72383472	776	204	0.000248832	5.16483e-12	0.00150548	6.7089e-25	1	0.100794	-0.13483	0.33315	0.0101595	0	0.11126	0.390851	0.724474
2195	17	25872111	27344401	519	124	0.000162602	7.12763e-09	0.00142027	1.42788e-39	1	0.105285	-0.1387	0.35712	0.011085	0	0.12759	0.391988	0.725226
73	1	84728348	86017267	1108	177	0.00020643	3.99622e-10	0.0014481	1.81342e-30	1	-0.102329	-0.34442	0.13068	0.0104713	0	0.11881	0.393376	0.725414
456	3	35913034	36840136	766	115	8.66567e-05	0.000304925	0.00084399	1.13057e-21	1	0.150999	-0.20189	0.53656	0.0228008	0	0.28975	0.392415	0.725414
1238	8	2970492	3386667	666	154	0.000101306	0.000234492	0.00115301	2.91598e-30	1	0.135744	-0.19909	0.49046	0.0184264	0	0.24193	0.393531	0.725414
1824	12	93487548	94385884	621	144	0.000137151	1.58374e-06	0.00131226	3.46821e-32	1	0.117739	-0.15915	0.4106	0.0138625	0	0.16868	0.393255	0.725414
2418	20	53879804	54743694	709	113	0.000251443	8.32569e-17	0.0010027	2.67147e-16	1	-0.106992	-0.35161	0.13867	0.0114474	0	0.1238	0.393695	0.725414
1299	8	62330901	63253462	798	86	0.000129627	5.33169e-08	0.000546407	2.19058e-16	1	0.130682	-0.18146	0.439	0.0170779	0	0.19308	0.396018	0.728726
1426	9	80137025	81161597	788	119	0.000116476	6.41784e-06	0.00114347	6.68464e-23	1	-0.130911	-0.45616	0.18017	0.0171377	0	0.20809	0.396138	0.728726
446	3	25516194	26905340	1013	138	0.000131834	2.16336e-06	0.00150295	1.7671e-44	1	0.112401	-0.15765	0.38807	0.0126341	0	0.15154	0.397545	0.730314
491	3	80385709	81431496	680	52	9.30892e-05	9.83551e-07	0.000415248	1.15862e-10	1	0.158817	-0.22263	0.54141	0.0252229	0	0.29365	0.397971	0.730314
533	3	127495174	129091975	771	114	0.000147379	3.64312e-08	0.00131789	2.12272e-38	1	0.109095	-0.15233	0.36676	0.0119017	0	0.13516	0.397938	0.730314
330	2	139505820	140934531	1342	127	0.000110955	2.17472e-05	0.00111469	1.31154e-22	1	0.133281	-0.19076	0.45836	0.0177638	0	0.21188	0.400234	0.733611
1321	8	89081178	90364149	949	91	0.000152658	1.14194e-09	0.000897908	6.08005e-29	1	-0.11058	-0.36703	0.15178	0.012228	0	0.13471	0.400417	0.733611
258	2	51669494	52494111	1132	142	8.8928e-05	0.000610063	0.00221053	1.89199e-74	1	-0.125173	-0.45609	0.17438	0.0156682	0	0.21056	0.401473	0.734354
1995	14	64033238	65229391	618	90	3.99269e-05	0.0281188	0.00159432	3.35973e-61	1	0.179921	-0.27599	0.80308	0.0323716	0	0.67892	0.401315	0.734354
631	4	32260118	32746820	365	57	9.02418e-05	3.19543e-06	0.000443312	1.39325e-12	1	0.15337	-0.21985	0.53905	0.0235223	0	0.29191	0.402095	0.734897
518	3	112408514	113657665	846	130	0.000105601	5.3861e-05	0.00090069	6.12197e-18	1	0.141544	-0.19832	0.50794	0.0200347	0	0.25831	0.403673	0.735408
1162	7	67474723	68569224	937	156	0.000145673	8.74069e-07	0.000919895	5.71048e-18	1	0.126015	-0.17373	0.43958	0.0158797	0	0.19438	0.404071	0.735408
1285	8	43825634	49044813	448	38	5.14608e-05	0.000648911	0.000273815	0.000244164	1	-0.241202	-0.9432	0.38036	0.0581784	0	0.90562	0.403612	0.735408
1684	11	77719871	78912252	926	168	0.000170197	4.7536e-08	0.00162591	4.3488e-44	1	-0.100925	-0.3478	0.14	0.0101858	0	0.12119	0.404019	0.735408
1794	12	56987106	58748139	766	121	0.0002703	6.27039e-18	0.00114196	4.79425e-36	1	0.0863752	-0.11747	0.28681	0.00746067	0	0.08263	0.404328	0.735408
1839	12	109031820	110111514	649	106	0.000149125	3.75211e-09	0.00103986	7.08381e-27	1	0.111112	-0.15341	0.37787	0.0123458	0	0.14298	0.403004	0.735408
1503	10	14820756	15946677	836	165	0.000163268	1.29975e-07	0.0014259	1.34385e-36	1	0.106204	-0.15192	0.36589	0.0112794	0	0.13408	0.404687	0.735469
213	2	8978799	9960670	691	116	0.000148267	3.81763e-08	0.00114991	2.31397e-27	1	-0.112876	-0.39643	0.15823	0.012741	0	0.15723	0.405202	0.735813
501	3	94250145	95088587	579	42	5.3231e-05	0.000549836	0.000530321	5.42629e-19	1	0.172062	-0.25488	0.63002	0.0296053	0	0.40229	0.405811	0.736327
195	1	243048004	244723196	801	168	0.000366088	7.81973e-23	0.00183744	1.59726e-43	1	0.0759434	-0.10586	0.25431	0.0057674	0	0.06474	0.406471	0.736682
434	3	11997659	12859209	612	82	0.000164654	1.31852e-11	0.000951557	9.88637e-35	1	0.101216	-0.13845	0.34191	0.0102447	0	0.11727	0.406659	0.736682
948	6	23939307	24950379	967	181	0.000295326	1.59297e-16	0.00182807	4.37946e-45	1	-0.0812111	-0.27161	0.11459	0.00659524	0	0.07381	0.407072	0.736839
979	6	44596898	45408421	688	54	5.45549e-05	0.00110189	0.000533434	2.05412e-14	1	-0.179587	-0.67319	0.2711	0.0322515	0	0.45574	0.408168	0.737798
1745	12	4967644	6023700	1157	211	0.000130086	5.39462e-05	0.00208901	1.6386e-44	1	-0.114734	-0.41198	0.16072	0.013164	0	0.17027	0.408255	0.737798
859	5	100594082	101575367	745	65	6.0028e-05	0.00101068	0.00121213	1.45671e-44	1	-0.148411	-0.54943	0.22615	0.0220259	0	0.30483	0.409333	0.738565
2097	15	98025685	98828261	729	162	0.000167142	6.97647e-08	0.000946026	7.23892e-13	1	-0.127609	-0.44014	0.18348	0.0162841	0	0.19435	0.409028	0.738565
191	1	240248509	241033584	703	168	9.73948e-05	0.000566655	0.00123304	6.5992e-23	1	-0.14084	-0.52042	0.21206	0.019836	0	0.27592	0.411352	0.739844
1882	13	39381744	40091623	780	102	4.71229e-05	0.0180412	0.000501292	1.3901e-11	1	0.208248	-0.34705	0.93631	0.0433673	0	0.94812	0.410443	0.739844
1946	13	108521979	109156765	657	124	4.19834e-05	0.0422608	0.000770507	2.57882e-11	1	-0.224323	-1	0.38778	0.0503208	0	1	0.411269	0.739844
2473	22	27952442	29457601	869	159	8.05244e-05	0.00233844	0.00205713	1.29305e-56	1	-0.133657	-0.50337	0.19639	0.0178641	0	0.25771	0.410913	0.739844
2444	21	28616540	29449870	723	130	6.25347e-05	0.00715846	0.000778788	3.12565e-14	1	-0.18011	-0.74339	0.2884	0.0324394	0	0.56307	0.411759	0.739987
1585	10	109579150	110358382	730	93	8.44457e-05	0.000138298	0.000993542	1.06966e-27	1	0.137989	-0.21111	0.50867	0.0190409	0	0.25969	0.412155	0.74011
1801	12	66114644	67183620	808	138	8.91707e-05	0.000497402	0.00104128	7.82193e-22	1	-0.144697	-0.54849	0.21303	0.0209373	0	0.30148	0.412782	0.74012
2088	15	88035758	89385187	886	201	0.000160989	1.16294e-06	0.00209879	6.43462e-44	1	-0.103003	-0.36362	0.15057	0.0106096	0	0.13235	0.412816	0.74012
894	5	142532957	143605908	920	123	0.00014488	1.01593e-07	0.0012198	2.01008e-33	1	0.108272	-0.15614	0.37885	0.0117228	0	0.1456	0.413313	0.740424
1764	12	23923799	25058714	1144	195	0.000324596	3.33831e-18	0.00262751	1.47554e-72	1	-0.0713731	-0.2457	0.10063	0.00509412	0	0.06042	0.414604	0.742148
1600	10	126875817	127997708	1089	161	0.000127475	1.19221e-05	0.0016436	9.82867e-47	1	-0.109726	-0.39232	0.16926	0.0120399	0	0.15499	0.416415	0.744799
320	2	127895645	129486897	1070	156	0.000210053	4.00815e-11	0.00104781	4.37961e-20	1	0.103722	-0.1456	0.36237	0.0107583	0	0.13131	0.417612	0.74517
714	4	125486536	126476842	771	114	9.30643e-05	0.000127273	0.000962592	4.25355e-26	1	0.134457	-0.19704	0.48937	0.0180786	0	0.2409	0.417499	0.74517
1100	7	4938443	6020653	403	146	0.000336405	8.65542e-22	0.00128813	1.01837e-25	1	0.08414	-0.12267	0.28783	0.00707954	0	0.083	0.417406	0.74517
497	3	86660980	87411258	569	44	7.3264e-05	1.70769e-05	0.000267114	6.68267e-08	1	0.175294	-0.27727	0.64163	0.0307279	0	0.41267	0.419067	0.745411
674	4	81206183	82655623	807	111	5.13464e-05	0.0142704	0.000643131	2.09938e-12	1	-0.196231	-0.8593	0.32443	0.0385065	0	0.77527	0.418541	0.745411
1025	6	92953799	93696825	667	82	5.66352e-05	0.00357091	0.000437705	1.92813e-09	1	-0.193181	-0.78975	0.30351	0.0373188	0	0.63008	0.41831	0.745411
1144	7	48363586	48984625	544	80	9.6905e-05	8.10135e-06	0.000552832	2.59524e-15	1	-0.139948	-0.50034	0.20767	0.0195853	0	0.25128	0.418902	0.745411
1172	7	81533567	82759283	1044	156	0.00012271	1.82588e-05	0.00129354	5.11348e-24	1	0.122442	-0.17958	0.44971	0.0149921	0	0.20367	0.420143	0.745564
1201	7	119568237	121042050	765	91	7.09076e-05	0.000835571	0.00121788	5.90897e-40	1	0.140595	-0.22095	0.53842	0.0197669	0	0.29056	0.420131	0.745564
2176	17	2699136	3430440	585	134	5.7227e-05	0.0135383	0.00120218	1.55668e-30	1	-0.164466	-0.70796	0.26996	0.0270491	0	0.52205	0.420044	0.745564
187	1	237409459	238094455	676	155	9.32773e-05	0.000629985	0.00169107	1.42337e-34	1	0.130078	-0.20732	0.49915	0.0169203	0	0.2531	0.422205	0.748048
801	5	28315654	29593755	928	97	9.41728e-05	4.45067e-05	0.000714848	1.92645e-19	1	0.137446	-0.20653	0.502	0.0188915	0	0.25492	0.421945	0.748048
233	2	30575620	31457418	1011	144	0.000112069	3.97612e-05	0.00109752	4.05358e-27	1	0.123664	-0.19613	0.45662	0.0152929	0	0.20935	0.423168	0.748557
323	2	131760639	132598285	196	42	5.40868e-05	0.000536476	0.000778354	1.04539e-29	1	-0.155417	-0.59305	0.25174	0.0241544	0	0.35468	0.424149	0.748557
885	5	128067415	128734905	609	75	7.19736e-05	0.000309214	0.000651496	1.05222e-17	1	0.152272	-0.23874	0.57377	0.0231867	0	0.3344	0.422824	0.748557
1736	11	131424362	132584401	1254	208	0.00039538	2.51782e-23	0.0018012	4.36113e-39	1	-0.0728748	-0.25409	0.10695	0.00531074	0	0.06476	0.423666	0.748557
2035	15	22799927	24099946	318	112	7.07656e-05	0.0019672	0.00169231	1.13275e-38	1	0.142176	-0.22458	0.55893	0.0202139	0	0.31538	0.424056	0.748557
222	2	17241116	18656325	1375	170	5.46806e-05	0.0266168	0.00129512	5.29603e-31	1	0.166434	-0.29223	0.77596	0.0277004	0	0.63184	0.42835	0.750297
310	2	117822517	118663653	698	73	9.24068e-05	1.03967e-05	0.000580207	7.7683e-16	1	-0.139178	-0.50427	0.21949	0.0193704	0	0.25743	0.429041	0.750297
580	3	181424324	183203155	929	172	0.000270361	6.44135e-15	0.00222098	7.82351e-56	1	-0.0770432	-0.26787	0.11202	0.00593565	0	0.07175	0.429483	0.750297
698	4	109978983	111733579	1130	182	0.00021249	2.21324e-10	0.00116301	4.02784e-28	1	-0.0957665	-0.33625	0.14251	0.00917122	0	0.11313	0.426684	0.750297
1101	7	6020654	6716905	297	94	0.000267371	9.67538e-20	0.00102329	7.26874e-42	1	-0.0803302	-0.27946	0.11819	0.00645293	0	0.07831	0.426424	0.750297
1326	8	96175631	96900513	816	154	8.54566e-05	0.00127511	0.000568852	3.08001e-09	1	-0.170971	-0.68299	0.28204	0.029231	0	0.47672	0.426272	0.750297
1463	9	117989018	119001227	785	107	0.000242291	1.9327e-16	0.000990818	1.05688e-23	1	0.0917708	-0.13848	0.32476	0.00842189	0	0.10547	0.429687	0.750297
1797	12	61737954	63055936	1133	130	0.000317663	1.01497e-21	0.00116456	6.48172e-26	1	0.0837568	-0.12762	0.29091	0.0070152	0	0.08471	0.426938	0.750297
1932	13	91764205	93285142	1185	152	0.000121231	1.81896e-05	0.00147929	1.51039e-26	1	0.119442	-0.19175	0.43349	0.0142663	0	0.18891	0.429019	0.750297
1954	14	19000059	20876080	414	96	4.28027e-05	0.0246341	0.00125051	1.83804e-37	1	-0.175164	-0.79905	0.29893	0.0306823	0	0.66031	0.429825	0.750297
2052	15	44987756	46022642	501	89	0.000135682	2.72351e-08	0.000570167	2.92455e-17	1	0.120096	-0.1795	0.42427	0.014423	0	0.18001	0.426052	0.750297
2199	17	32356062	33614189	1140	187	5.6243e-05	0.0276085	0.00166979	4.41935e-35	1	-0.163448	-0.7698	0.28432	0.0267153	0	0.61289	0.427478	0.750297
2211	17	48722591	49909298	714	133	0.000198089	3.24036e-11	0.000915084	1.34054e-17	1	-0.105125	-0.37269	0.1629	0.0110513	0	0.13936	0.430117	0.750297
2298	18	70540350	71491860	1034	176	0.000135387	9.31968e-06	0.00105707	5.26454e-20	1	-0.121532	-0.44718	0.18601	0.01477	0	0.20189	0.429211	0.750297
2426	20	60125334	60766557	541	149	7.61499e-05	0.00318525	0.00162407	4.36321e-39	1	0.138131	-0.23051	0.55574	0.01908	0	0.31315	0.428798	0.750297
535	3	130242361	131373470	625	84	5.5268e-05	0.00454305	0.00127382	3.1426e-46	1	-0.148941	-0.62394	0.25049	0.0221836	0	0.3981	0.431465	0.751502
1017	6	85038135	85837203	862	85	7.84493e-05	0.00020512	0.000289115	4.7164e-07	1	-0.176659	-0.68728	0.29086	0.0312085	0	0.47631	0.431473	0.751502
133	1	176449097	177746472	956	110	0.000291134	5.84086e-21	0.00103861	3.7701e-25	1	0.084696	-0.131	0.2965	0.00717341	0	0.08864	0.431833	0.751549
1581	10	104206838	106142283	1145	135	0.000419294	1.95639e-33	0.000618164	6.5368e-16	1	-0.0838315	-0.29956	0.12977	0.00702772	0	0.09022	0.434248	0.75517
2102	16	60169	1049079	368	126	0.000308305	8.65153e-21	0.00154557	3.91416e-44	1	0.0742892	-0.11649	0.26712	0.00551889	0	0.07153	0.43559	0.756921
266	2	57952946	59251996	823	127	0.000573902	1.98786e-49	0.000959072	1.80879e-22	1	0.0715591	-0.11395	0.25484	0.0051207	0	0.06531	0.436258	0.75703
578	3	178110323	179372165	817	116	0.000113066	8.71656e-06	0.00106016	7.76581e-30	1	-0.116413	-0.42858	0.18725	0.013552	0	0.18465	0.436658	0.75703
1778	12	38746761	40017396	795	66	0.000148913	6.87001e-11	0.000271521	3.62029e-07	1	-0.139106	-0.49485	0.22474	0.0193506	0	0.24726	0.436634	0.75703
1607	10	133111171	133818036	640	133	7.13594e-05	0.00311307	0.000683613	9.62213e-13	1	-0.164975	-0.67826	0.28219	0.0272166	0	0.47073	0.437157	0.757314
317	2	124730992	125741528	826	112	0.000126072	9.06596e-07	0.0011601	8.40506e-33	1	-0.108883	-0.39598	0.17917	0.0118554	0	0.1571	0.437906	0.757715
651	4	54659779	55681701	633	123	0.000265731	1.65258e-17	0.00117852	3.74759e-22	1	-0.0890711	-0.31944	0.13595	0.00793365	0	0.10225	0.438059	0.757715
982	6	47313444	48393981	933	94	8.85572e-05	8.08687e-05	0.000760155	6.19092e-19	1	0.136143	-0.22979	0.517	0.0185349	0	0.27294	0.439131	0.758988
769	4	185483263	186232882	489	120	0.000183133	1.42765e-10	0.00108388	7.2451e-24	1	0.0992129	-0.15762	0.36139	0.00984321	0	0.1306	0.441024	0.761677
45	1	51777578	53114186	423	67	6.11933e-05	0.000882589	0.000227742	9.74147e-06	1	0.195843	-0.34801	0.80818	0.0383544	0	0.67446	0.442273	0.761979
1341	8	113650854	114781574	809	40	3.76599e-05	0.00607629	9.73651e-05	0.0411597	1	-0.330906	-1	0.7012	0.109499	0	1	0.441682	0.761979
1725	11	120064529	121208186	906	164	0.000207944	1.24457e-10	0.0014841	1.53772e-36	1	-0.0888637	-0.31534	0.13424	0.00789676	0	0.09974	0.442049	0.761979
2442	21	26467827	27774350	923	136	0.0001404	5.44302e-07	0.000802786	1.77337e-16	1	0.118046	-0.18824	0.43435	0.0139348	0	0.18924	0.442548	0.761979
36	1	38474037	40200950	1003	194	0.000479773	5.64248e-32	0.00159136	3.14011e-34	1	-0.0662664	-0.23602	0.10486	0.00439123	0	0.05578	0.445598	0.76203
185	1	235097114	236199671	471	92	8.31573e-05	0.000170051	0.000787186	1.19771e-24	1	-0.131677	-0.50739	0.21637	0.017339	0	0.25978	0.444672	0.76203
190	1	239332149	240248508	757	137	8.69255e-05	0.000688864	0.00123506	3.46808e-29	1	-0.130723	-0.51512	0.21881	0.0170885	0	0.27581	0.44513	0.76203
262	2	54688235	55663336	979	122	0.000115247	8.17043e-06	0.00156899	1.02093e-43	1	0.107304	-0.16618	0.39897	0.0115141	0	0.15972	0.445614	0.76203
1595	10	121874446	122803506	893	152	0.000239058	1.84738e-13	0.00102904	1.68542e-22	1	-0.0916961	-0.3328	0.14484	0.00840818	0	0.11078	0.443243	0.76203
2163	16	82310205	83077869	1078	223	0.00047145	6.34774e-29	0.00180126	2.71857e-35	1	0.066652	-0.10422	0.23776	0.00444249	0	0.05655	0.443969	0.76203
2289	18	60780195	62074993	1305	168	0.000221724	1.84948e-11	0.00142815	1.61371e-36	1	-0.0855154	-0.31543	0.13694	0.00731289	0	0.10019	0.445059	0.76203
2303	18	75240761	76231685	890	184	0.000237963	5.56775e-12	0.00249538	1.46664e-72	1	0.0762089	-0.11706	0.27002	0.00580779	0	0.0732	0.444209	0.76203
2401	20	35990262	37253657	809	144	0.000302372	3.12693e-19	0.00167283	9.61022e-40	1	-0.0754223	-0.2719	0.11854	0.00568852	0	0.07393	0.444634	0.76203
834	5	68006994	71468651	986	135	9.84621e-05	0.000165118	0.00123154	9.53639e-28	1	0.124268	-0.20612	0.47732	0.0154426	0	0.22891	0.447426	0.76455
426	3	4109394	4835083	748	158	0.000180281	6.92479e-09	0.00131998	4.40362e-27	1	-0.097725	-0.35671	0.15668	0.00955017	0	0.12792	0.448205	0.764982
1738	11	133521643	134351064	636	162	0.000466552	4.0076e-33	0.00140264	5.52477e-35	1	-0.0666999	-0.23883	0.10523	0.00444887	0	0.05719	0.448356	0.764982
628	4	29758400	30455555	493	75	3.79987e-05	0.0258218	0.000894402	6.23822e-26	1	-0.180625	-0.87262	0.34798	0.0326254	0	0.82806	0.449288	0.76553
706	4	119138098	119927262	394	68	7.17335e-05	0.000195603	0.000739679	1.7781e-19	1	-0.141397	-0.55403	0.24998	0.0199932	0	0.30951	0.449694	0.76553
1163	7	68569225	70144614	853	123	0.000273986	2.73748e-18	0.000611634	1.91407e-13	1	-0.0959318	-0.34863	0.15708	0.00920292	0	0.12279	0.449471	0.76553
701	4	113916003	115306149	1048	170	0.000268475	6.11379e-15	0.00106565	2.5448e-20	1	-0.0886272	-0.32255	0.14749	0.00785479	0	0.10439	0.45058	0.766461
445	3	24270190	25516193	1206	213	0.000413712	1.49484e-24	0.00119563	3.28263e-17	1	0.0801159	-0.13072	0.29688	0.00641855	0	0.08823	0.453962	0.768741
903	5	153734495	154599750	616	129	5.94924e-05	0.00949975	0.000933553	1.60121e-21	1	0.157099	-0.29465	0.68787	0.0246801	0	0.48033	0.453724	0.768741
1138	7	41415926	42494806	922	151	0.000160467	7.3786e-08	0.00109269	5.78817e-21	1	0.105113	-0.17747	0.39626	0.0110487	0	0.15739	0.453138	0.768741
1314	8	79756170	81340231	1033	158	8.52599e-05	0.00142445	0.00140226	2.18624e-38	1	-0.125252	-0.51026	0.2222	0.0156881	0	0.26559	0.453034	0.768741
2078	15	77897164	78514101	410	91	0.000226996	3.24413e-16	0.000383232	6.59305e-09	1	0.111991	-0.18709	0.42002	0.0125421	0	0.17761	0.453266	0.768741
2173	17	52	815653	340	119	0.000150071	6.35351e-08	0.00107175	1.25162e-29	1	-0.100991	-0.36879	0.16527	0.0101992	0	0.13655	0.453687	0.768741
961	6	31427210	32208901	215	55	0.000322825	2.97408e-33	0.000225974	1.01066e-07	1	-0.108763	-0.40862	0.17835	0.0118293	0	0.16724	0.454724	0.769454
2324	19	16079007	17045963	421	101	4.5756e-05	0.0208337	0.000979054	6.11881e-26	1	-0.168497	-0.81257	0.30264	0.0283912	0	0.68341	0.455254	0.769775
431	3	8664893	9970731	991	227	0.000372776	3.81421e-20	0.00143957	1.14855e-29	1	0.0732629	-0.12193	0.26927	0.00536746	0	0.07287	0.456972	0.770531
968	6	32897999	33194975	114	36	4.66281e-05	0.000667699	5.12944e-05	0.027943	1	0.280473	-0.58205	1	0.078665	0	1	0.459059	0.770531
1030	6	99678877	100878645	1006	124	0.000315365	4.67455e-22	0.000782021	8.94704e-19	1	0.0837147	-0.13461	0.3078	0.00700815	0	0.09502	0.458178	0.770531
1074	6	151629955	152376499	637	121	9.98775e-05	7.02492e-05	0.00108417	1.665e-31	1	-0.116636	-0.46561	0.19301	0.0136039	0	0.21814	0.457083	0.770531
1420	9	73915495	74950318	659	139	0.000211734	5.66462e-12	0.00112134	4.14814e-26	1	-0.0897407	-0.33188	0.1462	0.0080534	0	0.11022	0.457542	0.770531
1937	13	98527336	99402294	813	174	0.000287482	3.69882e-16	0.00154195	7.0153e-27	1	-0.0809361	-0.29659	0.13325	0.00655065	0	0.08862	0.456809	0.770531
2122	16	20351262	22667048	665	127	0.000302023	1.76768e-20	0.000798402	4.95738e-21	1	0.0827254	-0.14378	0.30053	0.00684349	0	0.09062	0.458222	0.770531
2227	17	70495120	71466953	695	209	0.000291526	8.58551e-15	0.00209055	1.67439e-47	1	-0.0723419	-0.26604	0.12243	0.00523335	0	0.07118	0.459112	0.770531
2310	19	3085447	3893909	303	129	0.00031029	3.87757e-20	0.00122939	5.58326e-26	1	0.0790321	-0.13648	0.29108	0.00624608	0	0.08507	0.458826	0.770531
2320	19	13213187	13968319	360	121	0.000172143	1.29898e-09	0.000852181	2.38644e-20	1	0.101245	-0.16984	0.3768	0.0102505	0	0.14201	0.45745	0.770531
1289	8	52326237	53108910	716	76	0.000100891	3.16238e-06	0.00057664	2.52746e-17	1	0.123158	-0.20967	0.46097	0.0151678	0	0.21324	0.460715	0.772647
1989	14	57460782	58447798	769	121	0.00010274	5.26607e-05	0.000751349	1.36076e-11	1	-0.137783	-0.53826	0.24605	0.0189841	0	0.29247	0.461211	0.772905
251	2	45850048	46499326	718	196	0.000213815	5.35102e-10	0.0023562	3.75839e-48	1	0.0812028	-0.13315	0.30199	0.0065939	0	0.09149	0.461699	0.773034
407	2	230541093	231847386	934	165	0.000229783	3.28199e-12	0.00139459	1.59859e-31	1	-0.0837439	-0.31021	0.1397	0.00701305	0	0.09641	0.462361	0.773034
725	4	137400032	138537344	932	132	8.94955e-05	0.000425558	0.000989771	5.78321e-18	1	-0.133141	-0.53397	0.23527	0.0177266	0	0.29279	0.462801	0.773034
1785	12	46037745	47499603	764	114	0.000176947	2.00683e-10	0.000995991	1.9774e-26	1	-0.0941143	-0.34563	0.16154	0.00885751	0	0.11998	0.463277	0.773034
2422	20	56951774	57924037	700	175	0.000272189	4.6383e-15	0.00137376	7.85856e-27	1	0.0812873	-0.13648	0.30049	0.00660763	0	0.09095	0.462303	0.773034
2476	22	31904550	32662293	442	70	6.72739e-05	0.000432986	0.000755001	1.83029e-24	1	-0.13612	-0.55876	0.24692	0.0185285	0	0.31697	0.463341	0.773034
602	4	5051835	5972709	977	206	0.000140845	1.52732e-05	0.00194372	8.45175e-48	1	0.0966851	-0.17892	0.38385	0.00934802	0	0.14932	0.463788	0.773208
1798	12	63055937	63764111	676	130	0.000106323	4.91865e-05	0.000973719	2.57169e-21	1	-0.119692	-0.46874	0.21774	0.0143261	0	0.22224	0.465205	0.774999
311	2	118663654	119635489	838	113	0.000207909	3.99255e-13	0.000446299	1.43716e-09	1	-0.109822	-0.42085	0.19383	0.0120608	0	0.17804	0.466077	0.775165
845	5	84094798	84697850	567	62	6.63687e-05	0.000303542	0.000535028	2.41833e-15	1	0.144585	-0.2694	0.59109	0.0209048	0	0.35317	0.466278	0.775165
2386	20	15962577	16661516	1007	152	0.000218359	6.40074e-12	0.00114522	1.92445e-25	1	0.0880175	-0.15018	0.33159	0.00774709	0	0.11047	0.466334	0.775165
460	3	40897628	42301657	901	117	0.000205642	1.58598e-12	0.00146964	9.28593e-50	1	0.0791349	-0.13752	0.29594	0.00626232	0	0.08804	0.467086	0.775844
31	1	31639218	33066846	562	97	0.000273312	3.32964e-20	0.000739048	7.51904e-22	1	-0.0820783	-0.31024	0.14723	0.00673684	0	0.09692	0.472775	0.77689
58	1	67761891	68633860	721	130	0.000175469	1.44771e-09	0.00118966	4.46201e-25	1	-0.0933137	-0.35314	0.16555	0.00870745	0	0.12582	0.474962	0.77689
243	2	38887394	40087418	565	102	8.04878e-05	0.000367433	0.000716864	1.97761e-19	1	-0.131101	-0.54153	0.24613	0.0171874	0	0.29776	0.473423	0.77689
387	2	209940231	210842457	649	53	4.3357e-05	0.00552192	0.000249973	3.9864e-06	1	0.202565	-0.43006	0.91977	0.0410328	0	0.86558	0.469944	0.77689
622	4	23858351	24764724	784	155	0.000249882	2.90972e-14	0.00111057	3.34793e-18	1	-0.0883946	-0.33306	0.15789	0.00781361	0	0.11125	0.474253	0.77689
690	4	100333335	101132995	507	78	6.36471e-05	0.00116455	0.00159906	5.64414e-51	1	0.125736	-0.24188	0.52538	0.0158096	0	0.28244	0.474248	0.77689
853	5	93814605	95117259	864	141	0.000209152	1.0683e-11	0.000746965	2.52124e-15	1	0.0967348	-0.16592	0.36576	0.00935762	0	0.13436	0.475626	0.77689
1191	7	105312564	106399739	914	198	0.000253229	1.20134e-12	0.00139009	6.40954e-25	1	-0.0831734	-0.31698	0.14478	0.00691782	0	0.10138	0.472596	0.77689
1251	8	11466762	12296849	364	112	0.00020379	1.17901e-12	0.00155116	2.70422e-36	1	0.0825987	-0.14637	0.31349	0.00682254	0	0.0992	0.469348	0.77689
1288	8	51461456	52326236	708	57	3.98052e-05	0.011038	0.000499228	1.59727e-13	1	0.179448	-0.37457	0.82974	0.0322017	0	0.71522	0.47515	0.77689
1325	8	94999067	96175630	934	128	0.00020085	1.16139e-11	0.000697021	1.42541e-17	1	-0.0948767	-0.35801	0.16836	0.00900159	0	0.12863	0.474547	0.77689
1362	8	137527618	138564843	875	102	0.000165017	4.46759e-10	0.000659092	5.71171e-15	1	-0.105944	-0.40451	0.18664	0.0112241	0	0.16385	0.468314	0.77689
1386	9	12044916	12664858	651	102	0.00012807	2.93253e-07	0.000492783	8.64821e-07	1	-0.13703	-0.53976	0.24671	0.0187772	0	0.29238	0.47501	0.77689
1404	9	27366480	28067454	753	135	0.000342968	1.27442e-23	0.000592148	1.02891e-10	1	0.0918456	-0.16093	0.3464	0.00843561	0	0.12119	0.470616	0.77689
1636	11	24091273	24892439	798	121	4.02144e-05	0.0456919	0.000590993	6.324e-12	1	-0.198903	-0.96969	0.40621	0.0395626	0	1	0.468934	0.77689
1686	11	79802287	80726012	858	171	0.000123374	3.28773e-05	0.00148825	2.9724e-32	1	-0.105239	-0.4111	0.19313	0.0110753	0	0.17084	0.471559	0.77689
1741	12	1078398	1942426	472	119	0.000127681	1.42916e-06	0.00123495	9.36526e-27	1	0.104442	-0.18631	0.40492	0.0109082	0	0.16411	0.473688	0.77689
1772	12	31067299	31797152	439	95	7.28813e-05	0.000738097	0.000489726	4.84736e-09	1	0.156679	-0.29788	0.65497	0.0245484	0	0.43563	0.473231	0.77689
1783	12	43980532	44923825	565	69	4.4668e-05	0.00961972	0.00053607	1.91329e-14	1	-0.172133	-0.80189	0.34789	0.0296296	0	0.67879	0.473424	0.77689
1813	12	79315179	80952472	973	99	6.42282e-05	0.00259057	0.000342339	7.54098e-07	1	-0.177297	-0.78565	0.36389	0.0314341	0	0.63766	0.475488	0.77689
1879	13	36579414	37499810	727	105	9.59435e-05	5.4959e-05	0.00076397	4.39433e-17	1	0.125649	-0.2319	0.49055	0.0157877	0	0.24444	0.47049	0.77689
2004	14	74245429	75699501	762	108	0.000144112	3.12455e-08	0.000764941	3.11026e-21	1	0.102327	-0.18399	0.39012	0.0104707	0	0.15344	0.474405	0.77689
2482	22	37364005	38718589	871	186	0.000269236	2.51597e-14	0.00277124	1.17034e-75	1	-0.0665469	-0.25302	0.11973	0.00442849	0	0.06434	0.474658	0.77689
728	4	141087048	142807914	1114	163	0.000100931	0.000315443	0.00116078	1.50247e-26	1	-0.117094	-0.47844	0.21484	0.0137109	0	0.23319	0.476302	0.77735
1478	9	135135888	136042490	732	152	0.000124621	1.18202e-05	0.00104303	4.41395e-22	1	0.109399	-0.19913	0.43478	0.0119682	0	0.1906	0.476596	0.77735
1102	7	6716906	7167610	141	41	7.47828e-05	1.02725e-05	0.000684003	3.81147e-24	1	0.123367	-0.23384	0.48347	0.0152195	0	0.23642	0.477344	0.777529
1869	13	24818334	25977140	913	161	8.03946e-05	0.00254278	0.00168199	2.91561e-40	1	0.121071	-0.23182	0.5144	0.0146581	0	0.26727	0.477394	0.777529
1812	12	77800464	79315178	1254	179	0.000136504	9.43581e-06	0.00165787	5.0175e-44	1	-0.0952019	-0.37132	0.17481	0.0090634	0	0.13927	0.47801	0.777805
1898	13	56434008	58245843	964	77	0.000152491	1.98905e-10	0.000559166	2.51356e-16	1	-0.103117	-0.39247	0.18801	0.0106332	0	0.15558	0.478252	0.777805
166	1	215825792	216658126	768	131	4.69308e-05	0.0300719	0.00108708	3.64937e-21	1	-0.165369	-0.8084	0.34526	0.027347	0	0.69481	0.479154	0.778486
2010	14	81001921	82524785	1199	154	0.00022582	1.91278e-12	0.000978776	6.76313e-23	1	0.0853941	-0.15196	0.33056	0.00729215	0	0.10929	0.47936	0.778486
2046	15	35118928	36583327	1090	168	0.000388518	2.04206e-25	0.00124232	2.4955e-23	1	0.0712274	-0.12891	0.27488	0.00507335	0	0.07579	0.480627	0.779983
821	5	53747857	55221398	1118	132	7.28557e-05	0.00258633	0.00118645	5.59135e-30	1	-0.128199	-0.56328	0.24974	0.0164351	0	0.32909	0.481459	0.780672
1104	7	7926501	8718351	872	165	8.09384e-05	0.00269897	0.00138959	6.81361e-30	1	-0.12422	-0.53841	0.24357	0.0154307	0	0.30602	0.481743	0.780672
2412	20	48212976	49236418	657	130	0.000141948	2.81147e-07	0.00123244	4.44932e-25	1	-0.0987705	-0.38903	0.18878	0.00975562	0	0.15275	0.48298	0.782116
88	1	101188316	102424611	1108	154	0.000138872	2.12817e-06	0.00132302	1.87764e-32	1	0.0958382	-0.18605	0.37805	0.00918495	0	0.14509	0.485289	0.782408
164	1	213958293	214783872	726	139	0.000125022	5.04331e-06	0.0011898	8.77172e-32	1	-0.0991761	-0.38968	0.18264	0.00983589	0	0.15318	0.48445	0.782408
304	2	108417774	110097868	1139	141	0.00016502	1.81814e-08	0.00099289	4.55967e-24	1	0.0941481	-0.17809	0.36858	0.00886386	0	0.13665	0.484169	0.782408
448	3	27614909	28649810	684	109	8.62559e-05	0.000249843	0.000830474	1.251e-18	1	-0.126665	-0.53544	0.25305	0.0160441	0	0.29087	0.48374	0.782408
1902	13	62135828	63206535	907	78	8.79882e-05	3.34277e-05	0.000524116	9.49382e-14	1	-0.128481	-0.5282	0.24676	0.0165075	0	0.27953	0.484699	0.782408
1963	14	29029225	30831154	1044	179	0.000814957	3.91874e-69	0.00156962	2.03967e-31	1	0.0538977	-0.09809	0.20532	0.00290496	0	0.04247	0.485585	0.782408
2242	18	3722829	4603961	793	198	0.000144484	8.90223e-06	0.00143912	7.86902e-25	1	0.101547	-0.18826	0.4045	0.0103117	0	0.16446	0.485122	0.782408
2143	16	64207177	65072403	697	74	0.000161546	1.88471e-11	0.000424849	4.4447e-12	1	-0.10631	-0.42137	0.20286	0.0113018	0	0.1797	0.485987	0.782498
276	2	70756284	71385813	607	120	0.000114282	9.6743e-06	0.00112142	1.93983e-23	1	0.108154	-0.20556	0.43222	0.0116974	0	0.18847	0.486977	0.783235
823	5	55968967	56896890	690	125	7.47217e-05	0.00176068	0.00081464	9.66167e-14	1	0.141877	-0.2834	0.629	0.020129	0	0.40896	0.487138	0.783235
1651	11	37953087	39329140	1000	66	5.70251e-05	0.00166865	0.000398435	2.90937e-13	1	0.151604	-0.30638	0.64504	0.0229837	0	0.42317	0.488417	0.784175
1978	14	45817083	46748238	622	49	6.94054e-05	7.01625e-05	0.000205565	7.28315e-05	1	0.175232	-0.35619	0.74489	0.0307061	0	0.5678	0.48809	0.784175
17	1	15755231	16732168	477	81	0.000120418	1.5243e-07	0.000479311	5.81929e-14	1	0.113005	-0.2165	0.44659	0.01277	0	0.20015	0.489785	0.785813
954	6	29529756	29833843	61	10	5.41561e-05	7.20741e-07	6.05466e-05	0.000454566	1	-0.196927	-0.822	0.41945	0.0387804	0	0.69239	0.491912	0.78809
1103	7	7167611	7926500	938	176	0.000102343	0.00041718	0.00156205	3.57099e-33	1	-0.108501	-0.45928	0.21937	0.0117725	0	0.21622	0.491992	0.78809
1120	7	21390645	22165060	848	201	0.000225025	1.34326e-10	0.00229798	3.8384e-46	1	0.0746132	-0.13913	0.29111	0.00556713	0	0.08572	0.492251	0.78809
53	1	61377616	62778733	953	210	0.000657156	6.96809e-48	0.00200071	7.17657e-45	1	-0.0511608	-0.19917	0.10016	0.00261743	0	0.03999	0.493791	0.788444
866	5	108641785	109606905	829	114	7.33136e-05	0.00152113	0.00129643	5.33835e-36	1	0.118988	-0.24504	0.51389	0.0141581	0	0.27122	0.49428	0.788444
1479	9	136042491	136770926	541	146	0.000207065	1.6258e-11	0.00171645	2.54406e-50	1	0.0735347	-0.14367	0.29568	0.00540735	0	0.08768	0.494497	0.788444
1535	10	53129610	53919161	838	126	0.000199089	1.36957e-11	0.00121112	5.46525e-32	1	0.0809956	-0.16041	0.31117	0.00656029	0	0.09832	0.494235	0.788444
2050	15	40604781	42332685	780	128	0.000259061	1.31522e-16	0.00155732	9.62815e-45	1	0.0694381	-0.1264	0.27271	0.00482165	0	0.07493	0.494113	0.788444
2359	19	51903805	52678748	714	146	0.000105616	0.000108204	0.000962317	7.07229e-27	1	0.109008	-0.21505	0.44665	0.0118828	0	0.2021	0.494566	0.788444
467	3	54074845	54892586	668	146	0.000204208	4.56832e-11	0.00201309	7.44557e-43	1	-0.0766304	-0.2962	0.14999	0.00587221	0	0.08945	0.495776	0.788825
1085	6	161371015	162254229	907	175	0.00012872	1.93782e-05	0.00106758	2.92327e-20	1	0.106356	-0.21121	0.43645	0.0113115	0	0.19184	0.495315	0.788825
1237	8	2396123	2970491	650	165	0.000148162	9.967e-07	0.00151242	1.38372e-39	1	-0.0892283	-0.36628	0.16663	0.00796169	0	0.13438	0.495853	0.788825
1602	10	129134739	129831969	839	180	0.000186086	1.37665e-08	0.00188926	1.12025e-40	1	-0.0807802	-0.32978	0.15429	0.00652544	0	0.10951	0.496595	0.78945
603	4	5972710	7135819	766	237	0.000243177	1.03643e-10	0.00280829	1.74546e-70	1	0.0669642	-0.12937	0.27056	0.0044842	0	0.074	0.49993	0.793928
807	5	35157147	36431967	1061	125	5.8606e-05	0.00940232	0.00117047	3.14854e-31	1	-0.134198	-0.63285	0.28729	0.018009	0	0.42089	0.500115	0.793928
2129	16	31384211	32847928	205	30	6.71632e-05	1.00257e-05	0.000365493	2.48345e-08	1	0.146659	-0.31222	0.59974	0.0215088	0	0.3622	0.50145	0.79493
2207	17	43460501	44865832	91	19	5.52276e-05	8.9609e-06	0.000141177	3.93708e-06	1	0.165826	-0.34581	0.69406	0.0274981	0	0.49021	0.501147	0.79493
978	6	43770627	44596897	614	185	0.000295543	4.26252e-16	0.00187332	1.2678e-42	1	-0.0662666	-0.26385	0.12744	0.00439126	0	0.06968	0.503178	0.79711
1880	13	37499811	38290689	937	84	4.61783e-05	0.0127678	0.00105122	5.47599e-32	1	0.142178	-0.33589	0.6899	0.0202145	0	0.49921	0.50433	0.797816
1936	13	97516610	98527335	718	107	0.000117528	2.7499e-06	0.00119831	1.33634e-28	1	0.0985398	-0.19796	0.40334	0.00971009	0	0.16449	0.50401	0.797816
713	4	124534998	125486535	589	83	5.4306e-05	0.00478777	0.00036902	1.47966e-06	1	-0.17506	-0.85908	0.40112	0.030646	0	0.77738	0.505333	0.79882
1132	7	34114533	35354135	934	122	5.04481e-05	0.0192291	0.000720155	2.56036e-16	1	-0.156113	-0.78923	0.35291	0.0243713	0	0.65445	0.506379	0.79882
1724	11	118901214	120064528	742	155	0.000367315	2.47257e-24	0.00104074	1.6108e-15	1	-0.0752111	-0.29795	0.15262	0.00565672	0	0.09033	0.506303	0.79882
2416	20	52411533	53120334	680	149	0.000112199	5.28477e-05	0.00187835	3.56927e-45	1	0.0952589	-0.19483	0.39389	0.00907426	0	0.15645	0.505698	0.79882
273	2	67224028	67979828	937	125	0.000264395	2.46249e-17	0.00073569	5.55535e-15	1	0.0827756	-0.16984	0.33252	0.0068518	0	0.11136	0.507004	0.79889
1073	6	150635316	151629954	1159	212	0.000119841	0.000167247	0.00258345	3.88828e-71	1	-0.0897667	-0.37694	0.18712	0.00805807	0	0.14395	0.507131	0.79889
506	3	99045105	100552522	972	92	3.81335e-05	0.0344416	0.000850386	5.63744e-24	1	-0.161212	-0.8518	0.37518	0.0259892	0	0.77832	0.509297	0.79896
569	3	167118894	168972662	1140	146	0.000119025	1.84575e-05	0.000975754	7.12951e-24	1	-0.101829	-0.42637	0.21431	0.0103692	0	0.1847	0.508142	0.79896
1117	7	17596579	19131026	1306	222	0.000206053	8.08722e-09	0.00136646	9.31895e-23	1	0.0851859	-0.1715	0.3487	0.00725664	0	0.12213	0.507826	0.79896
2103	16	1049080	1996492	490	129	0.000103873	7.4974e-05	0.00147082	2.78939e-38	1	-0.100024	-0.41368	0.20628	0.0100049	0	0.17199	0.508644	0.79896
2350	19	43960959	45040932	752	127	9.13333e-05	0.000275838	0.000910944	2.16183e-27	1	-0.109663	-0.47016	0.23626	0.0120259	0	0.22609	0.508926	0.79896
2372	20	2668109	3736551	676	139	9.34851e-05	0.000343501	0.00111608	1.92906e-29	1	0.108695	-0.2195	0.47306	0.0118145	0	0.22565	0.509217	0.79896
214	2	9960671	10611654	536	123	0.000105157	4.27369e-05	0.000810107	9.6169e-18	1	0.110982	-0.23224	0.47568	0.012317	0	0.23088	0.510702	0.799353
420	2	241910367	243188366	343	72	8.45314e-05	3.29978e-05	0.000495253	1.24922e-13	1	0.12326	-0.2589	0.51556	0.0151931	0	0.27145	0.509937	0.799353
650	4	53879572	54659778	611	86	8.8043e-05	5.09796e-05	0.000338071	1.71986e-05	1	0.151996	-0.3241	0.66785	0.0231028	0	0.46657	0.510682	0.799353
977	6	42103739	43770626	792	165	0.000451801	6.4301e-32	0.00116112	4.71487e-32	1	0.0591994	-0.11618	0.23444	0.00350457	0	0.05534	0.510963	0.799353
2373	20	3736552	4591847	743	167	0.000178259	1.76114e-08	0.00130245	4.67197e-21	1	-0.089246	-0.36758	0.17885	0.00796484	0	0.13538	0.511491	0.799625
211	2	7108209	7966709	756	112	7.9343e-05	0.000663394	0.000672727	1.4209e-11	1	0.133088	-0.28959	0.60627	0.0177123	0	0.37664	0.512779	0.800447
766	4	182946259	183603892	617	171	7.70609e-05	0.00438292	0.00159446	3.88672e-29	1	-0.120003	-0.56704	0.26397	0.0144008	0	0.33656	0.512643	0.800447
1447	9	103165726	104222848	952	112	0.000188324	1.84012e-11	0.00173198	6.30151e-55	1	0.0720934	-0.14466	0.29447	0.00519747	0	0.08714	0.51308	0.800447
1886	13	42950158	43931931	940	142	0.000167149	1.32296e-08	0.000959889	1.6642e-12	1	0.0989734	-0.21239	0.41622	0.00979574	0	0.17449	0.513915	0.801197
289	2	82941456	84395899	1042	70	4.15875e-05	0.0140862	0.000643472	2.61611e-22	1	0.150289	-0.34516	0.75261	0.0225867	0	0.59599	0.515591	0.80169
1096	7	1366973	2473749	508	119	0.000197951	8.90618e-12	0.00116276	2.48447e-32	1	0.0775114	-0.15516	0.31631	0.00600802	0	0.10025	0.515005	0.80169
1123	7	24151100	24894119	769	126	0.000173874	1.10518e-09	0.00123038	1.28908e-33	1	0.0803213	-0.15933	0.32851	0.00645152	0	0.10869	0.515651	0.80169
2379	20	9279551	10279603	1028	174	0.000224882	1.74928e-11	0.00171495	1.24161e-37	1	0.073027	-0.14778	0.29562	0.00533295	0	0.08804	0.514909	0.80169
1990	14	58447799	59447537	766	121	8.49735e-05	0.000455885	0.000387725	2.34982e-06	1	-0.149531	-0.67355	0.32832	0.0223596	0	0.46605	0.516032	0.801731
4	1	2983520	3582047	302	118	5.5507e-05	0.0123208	0.00152113	8.72001e-34	1	0.131254	-0.32426	0.65927	0.0172275	0	0.46393	0.518322	0.802655
1147	7	50894509	51951647	880	135	7.12164e-05	0.00334785	0.000791724	5.89854e-15	1	-0.133641	-0.64059	0.29963	0.0178599	0	0.42251	0.518108	0.802655
1200	7	118342091	119568236	618	36	3.46982e-05	0.00800621	0.00030835	9.2611e-12	1	-0.172306	-0.84083	0.40746	0.0296895	0	0.74924	0.518759	0.802655
1571	10	91960436	92911506	920	114	0.000101102	4.3531e-05	0.00111369	1.93084e-31	1	0.100869	-0.21798	0.42846	0.0101746	0	0.18567	0.517645	0.802655
1674	11	64594823	66782661	712	122	0.000482451	1.54729e-39	0.00120497	2.60661e-38	1	-0.0551317	-0.22225	0.10926	0.0030395	0	0.04981	0.517806	0.802655
2439	21	23266942	24055941	585	111	7.73014e-05	0.00088774	0.000704019	1.57909e-12	1	-0.131262	-0.59661	0.31032	0.0172297	0	0.36102	0.518483	0.802655
308	2	115203836	116415816	946	110	6.09401e-05	0.00519286	0.00057274	1.84224e-11	1	0.147032	-0.33625	0.69235	0.0216184	0	0.4906	0.519673	0.802683
1286	8	49044814	50288660	714	82	4.59037e-05	0.0121009	0.00103978	1.48863e-29	1	-0.139077	-0.68395	0.33218	0.0193423	0	0.49158	0.519168	0.802683
1488	10	2637066	3225336	766	147	0.000110914	5.93943e-05	0.00124758	1.07712e-30	1	-0.098094	-0.42884	0.20986	0.00962243	0	0.1858	0.519843	0.802683
1080	6	156762741	158220143	641	156	0.000155184	2.25187e-07	0.000857918	2.33549e-16	1	0.0960594	-0.20168	0.40916	0.00922741	0	0.16818	0.520482	0.803121
449	3	28649811	29877022	1284	209	0.000303264	7.36127e-16	0.00206366	8.96551e-45	1	-0.0622591	-0.2569	0.13082	0.0038762	0	0.06663	0.522926	0.803676
513	3	107736520	108638900	701	82	0.000219815	2.21456e-16	0.00045227	2.3085e-11	1	-0.090745	-0.37201	0.19063	0.00823465	0	0.14091	0.522772	0.803676
958	6	31106494	31250556	22	9	8.69716e-05	6.44534e-12	4.64035e-05	0.00300118	1	-0.18636	-0.87664	0.45419	0.0347302	0	0.80168	0.523332	0.803676
989	6	54452768	55469137	1057	90	0.000304279	2.97683e-24	0.00073685	1.61628e-25	1	0.0678266	-0.13803	0.28036	0.00460045	0	0.079	0.522849	0.803676
1122	7	23106681	24151099	755	101	7.55986e-05	0.000704991	0.00100016	1.58726e-28	1	0.113363	-0.24753	0.50687	0.0128512	0	0.2609	0.522197	0.803676
1247	8	8589771	9167795	616	145	0.000307836	7.33609e-20	0.00235921	7.69345e-56	1	-0.058541	-0.24397	0.12103	0.00342705	0	0.05977	0.522459	0.803676
1300	8	63253463	64215358	863	71	7.41978e-05	0.000166313	0.000191624	8.98794e-05	1	-0.161386	-0.74027	0.36906	0.0260454	0	0.5571	0.523022	0.803676
1822	12	90567002	92061179	1181	111	0.000194867	5.36115e-12	0.000733966	1.8528e-16	1	-0.086282	-0.34957	0.1853	0.00744459	0	0.12359	0.524452	0.804849
576	3	175671425	176931163	903	116	0.000143061	9.15486e-08	0.000718793	5.25338e-16	1	-0.0961219	-0.40719	0.21245	0.00923943	0	0.16776	0.525774	0.805782
773	4	189153280	189899573	635	138	5.91239e-05	0.0118134	0.000982328	3.72371e-22	1	0.133319	-0.32996	0.68786	0.0177739	0	0.50052	0.525772	0.805782
157	1	204092538	205009623	823	149	7.49501e-05	0.00328559	0.00163465	6.40963e-49	1	0.107745	-0.24793	0.52282	0.0116089	0	0.28319	0.526616	0.806526
1972	14	40343755	40965849	597	56	0.000128471	1.25507e-09	0.000597102	8.08201e-16	1	0.0972563	-0.21804	0.40525	0.00945878	0	0.16582	0.527584	0.807461
1912	13	71976863	73114509	929	154	0.000296686	5.67085e-18	0.000987492	1.77063e-18	1	0.0730499	-0.15134	0.30735	0.00533628	0	0.09554	0.528099	0.807702
1224	7	150897819	152253294	702	186	0.000174548	1.04195e-07	0.00304578	6.27998e-80	1	-0.070861	-0.29606	0.16055	0.00502129	0	0.0881	0.528559	0.807708
1437	9	92500278	93441050	716	115	6.43925e-05	0.00417897	0.000862937	3.8483e-18	1	0.130115	-0.31165	0.60471	0.0169298	0	0.39213	0.528818	0.807708
24	1	22145630	22740287	512	114	0.000173593	4.51387e-10	0.00145698	2.72576e-45	1	-0.0743508	-0.31675	0.15525	0.00552805	0	0.10072	0.529386	0.807845
1846	12	117091844	118256124	945	191	0.000332551	6.85948e-19	0.00205628	3.78588e-45	1	-0.059055	-0.2488	0.12775	0.00348749	0	0.06212	0.529623	0.807845
1931	13	90518148	91764204	1091	128	5.49612e-05	0.0141562	0.000822923	2.59829e-19	1	0.137693	-0.35081	0.71254	0.0189594	0	0.5497	0.53001	0.80789
50	1	57529671	58387483	852	126	0.000172424	1.63584e-09	0.000761177	1.5266e-14	1	0.091428	-0.20145	0.3811	0.00835908	0	0.14902	0.53112	0.808451
1187	7	100849308	101950748	643	130	0.000129089	1.81454e-06	0.00128231	2.59011e-31	1	-0.0883062	-0.37493	0.20038	0.00779798	0	0.14181	0.530867	0.808451
1360	8	135313674	136220342	940	137	0.000210652	4.64688e-12	0.00104635	2.32504e-18	1	-0.0812088	-0.34725	0.17696	0.00659487	0	0.12119	0.531452	0.808451
42	1	47257262	48105233	423	91	0.000213183	5.27736e-15	0.000636252	2.1785e-17	1	-0.0801964	-0.33741	0.1708	0.00643146	0	0.11655	0.532879	0.808604
627	4	28927439	29758399	642	82	5.69937e-05	0.00329578	0.000963881	3.07802e-24	1	-0.126523	-0.60569	0.29896	0.0160082	0	0.37578	0.532372	0.808604
923	5	177659903	178595252	859	165	5.47284e-05	0.0257353	0.00156276	1.40739e-38	1	0.126435	-0.31551	0.67754	0.0159859	0	0.49104	0.5337	0.808604
1575	10	97040173	98005994	804	110	0.000120018	2.03642e-06	0.00120317	5.1024e-32	1	-0.0892979	-0.38676	0.19736	0.00797412	0	0.15176	0.533399	0.808604
2345	19	39370420	40171413	384	93	9.67679e-05	2.66598e-05	0.000865034	6.28189e-24	1	-0.101751	-0.43661	0.2294	0.0103533	0	0.19262	0.532996	0.808604
2374	20	4591848	5379450	673	156	8.92443e-05	0.000987405	0.00217837	6.25343e-47	1	0.0998355	-0.22643	0.4661	0.00996713	0	0.22228	0.532288	0.808604
1177	7	87836642	89330087	1284	136	8.24202e-05	0.00106708	0.000770381	1.16652e-14	1	0.121282	-0.2802	0.55818	0.0147094	0	0.31948	0.534354	0.808987
2030	14	104439107	105091340	314	88	8.02348e-05	0.000239942	0.000478845	1.33196e-07	1	0.136885	-0.32795	0.62985	0.0187375	0	0.40658	0.534669	0.808987
883	5	126054698	126992836	572	80	4.98062e-05	0.00745494	0.00077724	1.51096e-25	1	0.131706	-0.3278	0.65116	0.0173464	0	0.45193	0.535921	0.809796
2089	15	89385188	90632718	736	165	0.000275689	1.11213e-15	0.00191898	1.68889e-47	1	-0.0616427	-0.26196	0.13564	0.00379982	0	0.06886	0.535693	0.809796
1704	11	97091672	98145570	939	131	7.14425e-05	0.00310304	0.00168923	7.14143e-47	1	0.106573	-0.25158	0.50749	0.0113578	0	0.26811	0.537085	0.811013
219	2	13625451	14692120	1003	112	4.64367e-05	0.0230289	0.000713567	3.10074e-18	1	0.145487	-0.38561	0.80515	0.0211664	0	0.72636	0.539098	0.812423
286	2	79900056	80737811	903	178	0.000199995	1.0378e-09	0.00229681	8.36372e-58	1	0.066675	-0.15316	0.29056	0.00444555	0	0.08513	0.539039	0.812423
2276	18	47455926	48228379	751	115	5.63613e-05	0.00945441	0.00109196	1.58575e-25	1	0.127071	-0.31251	0.64192	0.0161471	0	0.43479	0.538487	0.812423
1548	10	67146044	67769822	713	77	8.15282e-05	8.49123e-05	0.000669126	1.61108e-16	1	-0.112564	-0.51215	0.26333	0.0126708	0	0.26302	0.539826	0.812978
781	5	4636543	5828694	1355	210	0.000173611	3.27698e-07	0.00188744	7.49923e-30	1	-0.0801028	-0.3454	0.18225	0.00641646	0	0.12097	0.54034	0.813016
1660	11	48765367	49386071	205	13	7.60488e-05	5.28065e-09	0.000186796	1.34287e-11	1	0.117821	-0.27262	0.51225	0.0138817	0	0.26392	0.540623	0.813016
1825	12	94385885	95147845	668	171	7.75595e-05	0.0040873	0.00245325	1.222e-68	1	0.0993138	-0.24726	0.50223	0.00986323	0	0.262	0.540931	0.813016
422	3	795747	1440048	706	166	0.000133317	7.40902e-06	0.00118423	1.04317e-29	1	-0.086189	-0.38833	0.21045	0.00742854	0	0.15233	0.544014	0.814833
571	3	170174579	171134849	589	120	0.000318889	2.23918e-23	0.000887528	5.13403e-22	1	0.0653721	-0.14608	0.27778	0.00427352	0	0.07799	0.544304	0.814833
768	4	184338585	185483262	762	228	9.86232e-05	0.00194192	0.00271447	8.84638e-59	1	-0.0929444	-0.44297	0.22303	0.00863865	0	0.2036	0.543678	0.814833
1146	7	49632427	50894508	1073	127	0.000183931	2.09606e-10	0.00100194	4.27821e-25	1	-0.0775013	-0.32955	0.17969	0.00600644	0	0.10913	0.543237	0.814833
1269	8	23788495	24863243	904	111	8.64336e-05	0.000279218	0.00082291	9.6232e-25	1	0.104622	-0.24393	0.47813	0.0109457	0	0.23179	0.54295	0.814833
2483	22	38718590	40378783	803	174	0.000290877	1.86869e-16	0.00145946	1.87861e-30	1	0.0643032	-0.14771	0.27335	0.0041349	0	0.07644	0.542539	0.814833
26	1	23907046	25885138	889	192	0.000199629	3.41853e-09	0.00177133	8.15385e-43	1	-0.069769	-0.29533	0.15702	0.00486772	0	0.08812	0.545186	0.815178
1265	8	20135629	20812107	790	120	0.000205348	1.85026e-12	0.000908603	1.85365e-22	1	-0.0755845	-0.33189	0.1741	0.00571301	0	0.11135	0.545256	0.815178
1240	8	3787249	4273083	1019	219	0.000145706	1.33575e-05	0.00202799	9.88893e-40	1	0.0806246	-0.18311	0.35632	0.00650033	0	0.12915	0.547016	0.816572
1273	8	27406512	28344176	966	144	0.000393764	9.44435e-28	0.00164262	8.35823e-39	1	0.0544432	-0.12107	0.23036	0.00296406	0	0.05357	0.547273	0.816572
1916	13	76671494	77460044	825	118	7.43421e-05	0.00143648	0.000909779	4.5562e-22	1	-0.112563	-0.54702	0.28471	0.0126704	0	0.30708	0.546943	0.816572
481	3	68319771	69784969	1187	169	0.000170741	4.74884e-08	0.00176516	4.58174e-39	1	0.0740109	-0.17789	0.32861	0.00547761	0	0.10955	0.54884	0.816752
1246	8	8064601	8589770	591	116	0.0002027	1.67792e-12	0.00119671	1.0335e-25	1	0.0735351	-0.16857	0.31813	0.00540741	0	0.10214	0.548276	0.816752
1424	9	78630916	79451035	824	195	0.000141825	7.05237e-06	0.00244073	2.48438e-58	1	-0.0764115	-0.3328	0.18055	0.00583872	0	0.11304	0.548812	0.816752
2115	16	11022543	11916631	644	145	0.000148375	2.62627e-07	0.0010965	8.45253e-28	1	0.0816815	-0.19544	0.35856	0.00667187	0	0.13159	0.548789	0.816752
832	5	65606871	67096191	1197	172	0.00022388	1.68811e-11	0.00175371	2.39536e-44	1	0.0652616	-0.15014	0.28278	0.00425908	0	0.08154	0.54928	0.816869
270	2	63672119	64696089	585	93	0.00023354	8.90432e-17	0.000784685	2.49596e-17	1	0.0746707	-0.17573	0.32746	0.00557572	0	0.10765	0.55148	0.818731
983	6	48393982	49528164	896	51	3.29623e-05	0.0212953	0.00024071	5.6833e-08	1	0.176599	-0.50932	0.97656	0.0311874	0	1	0.551479	0.818731
1656	11	43949378	45019559	1028	225	0.000253507	9.1785e-12	0.00220499	1.99896e-50	1	0.0610974	-0.14506	0.2683	0.00373289	0	0.07204	0.551978	0.818731
2068	15	63218979	64339945	827	133	0.000207613	2.78643e-12	0.00147791	5.98339e-39	1	0.0669174	-0.15926	0.29087	0.00447794	0	0.0861	0.551982	0.818731
1918	13	78693311	79489045	752	109	0.000173036	2.41293e-10	0.00102007	1.1137e-24	1	-0.0770702	-0.33934	0.1823	0.00593981	0	0.11769	0.55281	0.818831
2222	17	64438388	65582327	771	199	0.000376212	3.81997e-22	0.00185613	5.19348e-43	1	-0.0539334	-0.23234	0.12654	0.00290882	0	0.05506	0.552541	0.818831
2370	20	884242	1771285	900	190	0.000182303	4.17117e-08	0.00226004	3.61055e-60	1	0.0677581	-0.1593	0.3044	0.00459116	0	0.09376	0.553137	0.818831
543	3	139831268	141034637	853	148	0.000134713	2.6399e-06	0.00118098	4.1096e-27	1	-0.0849326	-0.38639	0.20495	0.00721355	0	0.15205	0.554194	0.819322
2293	18	65294196	66407960	1191	164	0.000113426	8.48544e-05	0.00219688	3.04066e-45	1	0.085113	-0.20236	0.39439	0.00724422	0	0.15657	0.553985	0.819322
476	3	63670804	64662373	749	164	0.000122324	2.67844e-05	0.00190202	4.44741e-49	1	-0.081478	-0.374	0.19182	0.00663867	0	0.14137	0.554803	0.819686
172	1	221856865	222763597	456	85	7.91949e-05	0.000199917	0.0011	1.48073e-24	1	0.103634	-0.26236	0.49564	0.01074	0	0.24876	0.555475	0.820142
74	1	86017268	86761554	715	79	3.61983e-05	0.0325274	0.000492476	5.19753e-12	1	-0.157028	-0.92143	0.4766	0.0246577	0	0.92548	0.566057	0.821457
159	1	205917549	208162951	976	167	0.000159648	2.07753e-07	0.00150895	1.68738e-41	1	0.0720841	-0.17816	0.32604	0.00519611	0	0.10733	0.565745	0.821457
184	1	234365797	235097113	678	171	0.000106284	0.000239118	0.00154461	2.48625e-31	1	0.0920859	-0.23259	0.42885	0.00847982	0	0.1881	0.557297	0.821457
205	2	2680064	3314202	592	133	7.27365e-05	0.00274998	0.00115827	1.91689e-21	1	0.111411	-0.29883	0.56948	0.0124124	0	0.34066	0.56137	0.821457
248	2	43295777	44104110	702	124	6.83582e-05	0.00219624	0.00134663	4.20182e-39	1	0.101439	-0.27211	0.4992	0.0102899	0	0.25618	0.561136	0.821457
252	2	46499327	47320114	817	176	0.000300386	3.13221e-17	0.00153945	7.4105e-34	1	-0.0593713	-0.263	0.14429	0.00352495	0	0.07013	0.56266	0.821457
393	2	215899571	217566011	1286	232	0.000139583	3.86353e-05	0.00243339	9.30577e-56	1	0.0752602	-0.18337	0.35014	0.0056641	0	0.12494	0.562468	0.821457
399	2	222327714	223353965	761	140	0.000137626	1.14059e-06	0.00161054	4.0757e-34	1	0.0778298	-0.18998	0.35177	0.00605748	0	0.12497	0.567836	0.821457
604	4	7135820	7726034	594	209	0.000299201	3.08478e-15	0.00167816	1.98914e-34	1	-0.0587026	-0.2677	0.14827	0.00344599	0	0.07249	0.567281	0.821457
630	4	31395093	32260117	668	82	0.000120286	1.84804e-07	0.000773902	3.05111e-11	1	-0.10019	-0.45306	0.25042	0.0100381	0	0.2102	0.560635	0.821457
700	4	112830230	113916002	582	97	0.00015866	7.93356e-10	0.000449915	1.16801e-09	1	-0.0941274	-0.42817	0.23385	0.00885996	0	0.18408	0.56362	0.821457
749	4	166702856	167643768	580	74	9.8637e-05	4.04076e-06	0.000411737	2.05615e-08	1	-0.113965	-0.52632	0.28769	0.0129879	0	0.28107	0.562676	0.821457
1008	6	75461314	77274030	1040	105	8.99399e-05	0.000127723	0.000752924	1.85569e-20	1	0.0987455	-0.25697	0.47701	0.00975067	0	0.23361	0.568078	0.821457
1185	7	98173565	99465540	515	83	0.000203829	1.02942e-14	0.000481021	1.30852e-12	1	0.0811888	-0.21196	0.36557	0.00659163	0	0.13533	0.564388	0.821457
1196	7	111795300	113339386	1029	123	0.00034933	3.82367e-25	0.00108457	6.47919e-28	1	0.0582853	-0.13886	0.25963	0.00339718	0	0.06818	0.560123	0.821457
1226	7	153241229	154407487	715	171	7.82696e-05	0.00415258	0.00192805	8.69135e-44	1	0.100702	-0.26426	0.51824	0.0101409	0	0.28159	0.55814	0.821457
1354	8	129291119	130383563	927	99	7.10607e-05	0.00109354	0.000510338	2.32095e-11	1	0.120961	-0.32217	0.59797	0.0146315	0	0.36881	0.567815	0.821457
1476	9	132999453	134141936	651	182	0.000322435	2.2918e-18	0.00203034	2.49545e-52	1	-0.0534715	-0.23773	0.12825	0.0028592	0	0.05722	0.562491	0.821457
1494	10	6897038	7659872	848	180	0.000123222	4.52337e-05	0.00152713	2.57987e-35	1	0.0839595	-0.21013	0.38501	0.00704919	0	0.15045	0.561263	0.821457
1557	10	77144962	78665481	1080	142	0.000297271	4.57271e-19	0.00126886	7.17494e-27	1	-0.0614259	-0.27098	0.15561	0.00377314	0	0.07413	0.563905	0.821457
1570	10	91021322	91960435	901	114	3.99245e-05	0.0423044	0.00124038	9.32019e-29	1	0.137363	-0.39208	0.85775	0.0188687	0	0.80529	0.562977	0.821457
1609	10	134856055	135524372	292	71	6.85895e-05	0.000478568	0.00038462	1.09944e-10	1	-0.123003	-0.6049	0.32346	0.0151298	0	0.37582	0.566225	0.821457
1714	11	105932283	107054024	879	133	0.000195812	5.96638e-11	0.00202443	3.27946e-65	1	0.061378	-0.15269	0.27542	0.00376726	0	0.07729	0.567893	0.821457
1768	12	27797263	28753585	816	122	9.60061e-05	0.000121661	0.00157636	1.05519e-45	1	0.0869591	-0.22192	0.40879	0.00756188	0	0.16982	0.564418	0.821457
1791	12	53039988	54371448	929	156	0.000229284	1.36581e-12	0.00106176	2.34904e-27	1	0.0675701	-0.16924	0.30084	0.00456572	0	0.09117	0.563137	0.821457
2000	14	69794543	71140426	971	148	0.000206913	3.15879e-11	0.00202941	1.01957e-52	1	-0.0627026	-0.28266	0.14769	0.00393162	0	0.08025	0.560515	0.821457
2016	14	88208596	89482883	1052	124	0.000256971	1.47064e-16	0.00096406	6.83895e-23	1	-0.0659088	-0.29512	0.16961	0.00434397	0	0.0892	0.566736	0.821457
2021	14	94892241	95946792	1221	246	0.000251921	5.14164e-11	0.00175624	6.97064e-35	1	-0.0630483	-0.28744	0.15391	0.00397509	0	0.08311	0.568365	0.821457
2024	14	98268392	98885322	679	88	0.000193205	1.99315e-13	0.000341737	5.83949e-07	1	0.0974262	-0.24318	0.43366	0.00949187	0	0.19231	0.562045	0.821457
2131	16	35259454	49010761	741	99	5.85661e-05	0.00485529	0.000643011	2.95682e-16	1	-0.124881	-0.65193	0.34449	0.0155953	0	0.44737	0.560716	0.821457
2138	16	57119890	58508978	906	211	0.000136094	2.95209e-05	0.00189929	1.28745e-39	1	0.0796285	-0.19356	0.37146	0.0063407	0	0.14017	0.56231	0.821457
2246	18	7862480	8788524	847	175	0.000175259	4.44173e-08	0.00121084	6.77457e-20	1	-0.0794202	-0.36428	0.20179	0.00630756	0	0.13564	0.565786	0.821457
2397	20	26318859	30569659	383	44	0.000123126	3.3876e-10	0.000383977	6.75641e-14	1	0.0928907	-0.23099	0.42124	0.00862868	0	0.1797	0.560118	0.821457
1613	11	2477450	3362508	577	189	0.000242906	5.43822e-13	0.00191448	4.52335e-39	1	-0.0604995	-0.27193	0.14895	0.00366019	0	0.07488	0.569616	0.822738
1072	6	149278799	150635315	1155	154	0.000123582	1.52986e-05	0.00133553	3.94752e-32	1	0.0817739	-0.21628	0.37979	0.00668697	0	0.14789	0.570474	0.822925
1408	9	30410079	31115153	574	53	0.000172682	2.25978e-14	0.000360389	3.3333e-10	1	-0.0890043	-0.40854	0.21787	0.00792177	0	0.16955	0.570286	0.822925
1633	11	21442723	22368743	771	86	5.06515e-05	0.00810867	0.000839789	3.67616e-21	1	0.122372	-0.33961	0.66163	0.014975	0	0.45928	0.57237	0.824875
2307	19	762047	1515920	215	101	0.000148829	3.27186e-08	0.0012046	2.04974e-28	1	0.0775022	-0.19746	0.34519	0.00600658	0	0.12102	0.572556	0.824875
337	2	147252197	149568875	1257	130	0.000341065	6.18609e-24	0.00122321	2.23786e-33	1	0.054396	-0.14022	0.24527	0.00295893	0	0.0609	0.575073	0.825343
378	2	198140351	199654969	773	94	0.000231185	1.91358e-16	0.00114807	5.10477e-34	1	-0.0617613	-0.27872	0.16299	0.00381446	0	0.07997	0.573606	0.825343
751	4	168623791	169555114	700	108	5.3949e-05	0.0103952	0.00114288	3.66265e-33	1	0.113659	-0.31942	0.62157	0.0129185	0	0.41843	0.574972	0.825343
852	5	91956906	93814604	831	136	0.000259017	4.60946e-16	0.00103341	1.58139e-25	1	-0.0630941	-0.29136	0.15965	0.00398087	0	0.08659	0.574114	0.825343
871	5	113998533	115117631	783	119	6.69755e-05	0.00353282	0.00139144	1.38791e-40	1	0.101119	-0.28282	0.5234	0.0102251	0	0.28548	0.575068	0.825343
924	5	178595253	179794710	747	204	0.000244564	1.07178e-11	0.00222804	7.04229e-62	1	0.0565687	-0.1436	0.25987	0.00320001	0	0.06888	0.573704	0.825343
1933	13	93285143	94925136	1448	178	0.000266195	2.16049e-14	0.0013477	6.20055e-32	1	0.060343	-0.1565	0.27828	0.00364128	0	0.07913	0.57588	0.825977
444	3	23426045	24270189	575	114	0.000111301	1.01402e-05	0.00172796	1.32482e-50	1	-0.0771188	-0.3653	0.20969	0.00594731	0	0.13586	0.576832	0.826817
1566	10	86459981	87287935	942	81	8.98841e-05	2.98127e-05	0.000664768	1.15133e-21	1	0.0943031	-0.24421	0.44559	0.00889307	0	0.20499	0.577849	0.82775
1805	12	70097806	71177961	1138	141	8.37433e-05	0.00104547	0.00109152	5.07783e-29	1	0.0957894	-0.2583	0.4902	0.00917561	0	0.24531	0.57901	0.827838
2169	16	86748868	87669168	810	229	0.00018068	3.72878e-07	0.00255753	7.88898e-61	1	-0.0644049	-0.30069	0.16489	0.004148	0	0.09328	0.578478	0.827838
2390	20	18959420	19957928	1186	190	0.000127956	3.83655e-05	0.00168152	4.17686e-31	1	0.0812478	-0.21464	0.39752	0.00660121	0	0.16101	0.578976	0.827838
100	1	113418038	114664387	731	107	9.10818e-05	0.000121087	0.00109007	2.86628e-32	1	-0.0894832	-0.43254	0.24037	0.00800725	0	0.19191	0.579618	0.828183
2180	17	6305079	7264458	593	178	0.000132057	1.69668e-05	0.00150732	2.0634e-25	1	0.0820309	-0.21438	0.3856	0.00672907	0	0.15223	0.580034	0.828253
591	3	194217141	195196789	485	156	0.000226094	3.08571e-12	0.00171764	3.86675e-46	1	0.0591523	-0.15601	0.27534	0.00349899	0	0.0763	0.580699	0.828679
1225	7	152253295	153241228	740	168	0.000104083	0.000308415	0.00212563	1.24628e-46	1	-0.0815855	-0.40363	0.23132	0.00665619	0	0.1672	0.582209	0.829262
1505	10	17065861	18529742	1090	179	9.99251e-05	0.000545131	0.00199281	8.15865e-54	1	0.0826338	-0.23427	0.40918	0.00682834	0	0.17329	0.582073	0.829262
2447	21	32202240	33270272	660	140	9.83365e-05	0.000192928	0.000512868	8.26384e-10	1	0.108697	-0.30194	0.53684	0.011815	0	0.30038	0.582106	0.829262
2254	18	15220935	20009696	459	80	3.61546e-05	0.0335237	0.00109881	9.0656e-34	1	-0.130423	-0.81963	0.41604	0.0170101	0	0.71434	0.584026	0.831326
385	2	207726595	208674588	637	122	0.000344207	5.5435e-25	0.00109154	1.3302e-26	1	0.0555338	-0.14825	0.261	0.00308401	0	0.06963	0.585424	0.831782
416	2	238814631	239634350	610	95	3.87016e-05	0.0347537	0.00119151	3.20705e-39	1	0.123996	-0.40048	0.78185	0.0153751	0	0.66722	0.585451	0.831782
1942	13	104378436	105672500	1297	187	7.53625e-05	0.00660377	0.00101807	9.78523e-18	1	-0.110158	-0.5988	0.33857	0.0121348	0	0.37918	0.585316	0.831782
2164	16	83077870	83778371	1063	219	0.000237667	6.33951e-11	0.00169536	1.57528e-29	1	-0.0629713	-0.29742	0.16811	0.00396538	0	0.09081	0.586265	0.832415
629	4	30455556	31395092	727	105	0.000225665	4.57935e-15	0.00184734	1.43646e-42	1	-0.0579335	-0.27367	0.15481	0.00335629	0	0.07584	0.587043	0.832996
2018	14	90662837	92101228	951	168	0.00023495	1.90964e-12	0.00180887	9.68229e-48	1	-0.0571141	-0.27256	0.15269	0.00326202	0	0.07553	0.588125	0.834008
1888	13	45476447	46493236	739	127	7.79795e-05	0.00133131	0.000892136	2.31171e-19	1	-0.101724	-0.52884	0.28865	0.0103477	0	0.29472	0.589873	0.835962
386	2	208674589	209940230	754	106	0.000114322	3.85826e-06	0.00162007	1.46885e-54	1	0.0724127	-0.20444	0.35172	0.0052436	0	0.12556	0.592292	0.838864
655	4	58940257	59692948	592	66	7.28414e-05	0.000145459	0.00106274	7.6065e-28	1	0.0940222	-0.26988	0.46966	0.00884017	0	0.22539	0.592883	0.839175
1207	7	127903739	128779173	365	89	3.63012e-05	0.0382893	0.00123873	5.61856e-51	1	0.120823	-0.39346	0.77392	0.0145983	0	0.66596	0.593829	0.839987
305	2	110097869	112644828	716	122	0.000169101	1.96506e-09	0.000932951	4.63312e-24	1	-0.0705522	-0.3348	0.1914	0.00497761	0	0.11551	0.59578	0.841881
388	2	210842458	212520453	1250	167	0.000454332	8.65483e-32	0.00155533	2.73819e-31	1	0.0479574	-0.1303	0.22662	0.00229991	0	0.05161	0.595913	0.841881
1020	6	87516323	88499745	715	66	0.000129951	3.82229e-09	0.000617849	2.6602e-23	1	0.0755166	-0.20614	0.36098	0.00570276	0	0.13549	0.596472	0.842144
727	4	139553761	141087047	871	194	0.000456218	1.31774e-29	0.00170723	1.38872e-38	1	-0.0458405	-0.22092	0.12549	0.00210135	0	0.04919	0.597257	0.842726
1054	6	125365055	127545459	1140	140	0.000235341	5.31348e-14	0.0015548	4.34807e-34	1	0.0583689	-0.15811	0.2786	0.00340693	0	0.07915	0.597911	0.843122
1511	10	23365686	24489447	800	93	7.66683e-05	0.000435527	0.000572666	2.94798e-15	1	-0.101864	-0.52857	0.29658	0.0103763	0	0.292	0.599422	0.843673
1779	12	40017397	41198229	1541	117	0.000125403	1.35861e-06	0.000373578	1.67938e-06	1	-0.103664	-0.53021	0.30722	0.0107463	0	0.28962	0.598909	0.843673
2399	20	32484507	33890060	511	52	0.000196426	2.20378e-17	0.000499519	1.12631e-18	1	-0.0680626	-0.32512	0.19008	0.00463252	0	0.10808	0.599353	0.843673
204	2	1875061	2680063	710	131	0.000198545	2.23308e-11	0.00140258	3.87449e-40	1	0.0599414	-0.17095	0.28674	0.00359297	0	0.08365	0.600006	0.843969
338	2	149568876	151428988	1210	171	0.000229257	6.22818e-12	0.00144551	3.12738e-29	1	-0.0603419	-0.29173	0.16627	0.00364115	0	0.08667	0.601601	0.844794
472	3	59998584	60571139	788	167	0.000151893	6.92324e-07	0.00196749	7.50774e-39	1	-0.0677472	-0.33332	0.18967	0.00458968	0	0.11349	0.601842	0.844794
662	4	66597447	67616362	724	90	8.27949e-05	0.000155538	0.000760984	4.9975e-16	1	0.0966821	-0.29109	0.50218	0.00934743	0	0.26832	0.602089	0.844794
2174	17	815654	1480056	325	131	8.86856e-05	0.000558131	0.00147684	6.64135e-42	1	0.0843597	-0.25311	0.44192	0.00711656	0	0.20348	0.602038	0.844794
536	3	131373471	132124018	870	89	0.000439842	1.57463e-39	0.0011046	5.93229e-29	1	0.0483991	-0.13672	0.22898	0.00234247	0	0.05331	0.602816	0.84529
1105	7	8718352	9225106	635	154	0.000106899	0.000151204	0.00114559	1.19585e-19	1	0.0877453	-0.26414	0.46248	0.00769923	0	0.22134	0.603524	0.845757
1568	10	88443653	89971628	722	137	7.52319e-05	0.00228527	0.00124001	5.17813e-32	1	-0.0921542	-0.50841	0.28119	0.0084924	0	0.27135	0.603911	0.845775
598	4	1529268	2468935	360	95	0.000115553	1.6687e-06	0.000709315	7.16873e-17	1	-0.0837278	-0.42143	0.23602	0.00701034	0	0.18274	0.604481	0.846049
1049	6	120339245	121087444	698	53	5.32121e-05	0.0013199	0.000321377	2.28442e-08	1	0.125332	-0.37464	0.67391	0.0157082	0	0.46948	0.605035	0.846109
2478	22	33501726	34361897	879	163	0.000230377	2.89269e-12	0.00139177	1.1e-26	1	0.0609082	-0.17203	0.30275	0.00370981	0	0.0937	0.605273	0.846109
2318	19	10028841	11681978	639	187	0.000309443	1.27435e-17	0.00135372	3.0246e-37	1	-0.0511668	-0.24969	0.14706	0.00261804	0	0.06385	0.606225	0.846915
1999	14	68976913	69794542	765	157	0.000202592	1.36088e-10	0.00217674	6.82067e-52	1	0.056245	-0.16606	0.27261	0.0031635	0	0.07677	0.606858	0.847276
1462	9	117054910	117989017	1001	155	0.000144883	8.61388e-07	0.00150001	1.154e-31	1	-0.0696374	-0.34802	0.20146	0.00484936	0	0.12323	0.608784	0.84907
1480	9	136770927	137593527	507	140	8.66943e-05	0.000849551	0.00138878	1.30655e-24	1	-0.0894639	-0.47914	0.2726	0.00800379	0	0.23842	0.608895	0.84907
914	5	165289212	166863413	1126	210	0.000319143	5.57465e-17	0.00186441	3.19482e-31	1	-0.0518649	-0.25458	0.14925	0.00268997	0	0.0669	0.613185	0.850688
957	6	30715007	31106493	62	22	0.000121344	1.60497e-13	8.93216e-05	0.000602791	1	0.118806	-0.37967	0.63792	0.0141149	0	0.4238	0.612602	0.850688
1926	13	86321289	87043588	609	56	0.000183815	3.59228e-15	0.000210642	9.41223e-05	1	0.0982597	-0.29636	0.51014	0.00965497	0	0.26852	0.611814	0.850688
1973	14	40965850	41614833	653	37	0.000108955	2.15171e-09	7.97747e-05	0.0141693	1	-0.146014	-0.90006	0.5023	0.0213201	0	0.88187	0.610723	0.850688
1992	14	60099483	61652816	738	65	0.000140932	3.39603e-10	0.000580373	7.68078e-16	1	0.0753415	-0.22858	0.38148	0.00567635	0	0.14963	0.613375	0.850688
2116	16	11916632	12793149	918	165	0.000186116	4.05207e-09	0.00217439	4.3782e-60	1	0.0567076	-0.16476	0.28152	0.00321575	0	0.08175	0.611947	0.850688
2210	17	47516225	48722590	630	197	0.000341527	4.35682e-19	0.00273486	2.01755e-73	1	-0.0436983	-0.21434	0.12345	0.00190954	0	0.0464	0.611633	0.850688
2312	19	4741719	5478684	375	141	0.000237575	1.08061e-13	0.00223499	2.07727e-64	1	-0.0503722	-0.24865	0.14246	0.00253736	0	0.06315	0.613444	0.850688
2346	19	40171414	41004105	382	74	5.39886e-05	0.00376216	0.000984004	1.9969e-34	1	0.10101	-0.32584	0.57123	0.0102029	0	0.34977	0.611076	0.850688
2317	19	9105578	10028840	405	58	0.000110631	8.55846e-08	0.000511367	4.92012e-13	1	-0.0858805	-0.43288	0.26341	0.00737545	0	0.19206	0.614053	0.85101
1559	10	79952997	81190573	1234	234	0.000407398	6.96693e-23	0.00186291	1.32307e-38	1	-0.0450284	-0.22529	0.1317	0.00202756	0	0.05193	0.618873	0.85559
1594	10	120592840	121874445	907	162	0.000186165	3.12199e-09	0.00112049	2.96942e-24	1	-0.064465	-0.33086	0.19265	0.00415573	0	0.11319	0.618103	0.85559
1877	13	34722392	35744568	712	108	0.000142707	4.82463e-08	0.00112481	1.60936e-31	1	0.0664289	-0.20141	0.3325	0.0044128	0	0.11308	0.618698	0.85559
2192	17	18900979	20402494	397	58	5.603e-05	0.00117076	0.00107573	6.90982e-30	1	-0.0955877	-0.53239	0.31497	0.00913701	0	0.29775	0.618271	0.85559
72	1	83461216	84728347	847	112	8.54464e-05	0.000316976	0.00121868	1.32734e-32	1	0.0813691	-0.25821	0.43361	0.00662094	0	0.19147	0.622298	0.855612
314	2	122026818	123219243	754	86	3.5078e-05	0.0413865	0.000286165	7.84589e-07	1	-0.155023	-1	0.58344	0.0240322	0	1	0.62176	0.855612
572	3	171134850	172004760	545	107	8.99889e-05	0.000149599	0.000781099	8.01218e-14	1	-0.0930495	-0.49594	0.29171	0.00865822	0	0.25317	0.619411	0.855612
763	4	180540878	181122433	507	101	4.41792e-05	0.0234614	0.000925274	4.31194e-26	1	0.112407	-0.42038	0.69411	0.0126352	0	0.57236	0.620376	0.855612
931	6	5378214	6621937	1382	247	0.000360268	1.57878e-18	0.00165893	3.05843e-30	1	-0.0489722	-0.24336	0.15099	0.00239828	0	0.06068	0.622268	0.855612
1470	9	126092932	127184582	806	126	0.000291265	1.24402e-19	0.000977018	3.37368e-22	1	-0.0551432	-0.27297	0.17529	0.00304078	0	0.07743	0.621095	0.855612
1709	11	101152832	101881252	761	74	7.56547e-05	0.000163381	0.00139827	4.65992e-59	1	0.0783912	-0.25038	0.41069	0.00614518	0	0.17786	0.621483	0.855612
1975	14	42562551	43321168	567	69	7.28984e-05	0.000188572	0.000579235	4.96545e-14	1	-0.0968397	-0.52531	0.3077	0.00937793	0	0.29139	0.622079	0.855612
2190	17	16405208	17326540	480	109	3.7473e-05	0.0492909	0.000693094	7.46303e-17	1	0.13117	-0.46501	0.87827	0.0172055	0	0.85418	0.6199	0.855612
792	5	17803478	18791410	771	99	7.6e-05	0.000615887	0.00053371	8.659e-12	1	-0.101061	-0.54944	0.34855	0.0102134	0	0.31741	0.623144	0.856254
1271	8	25859278	26679135	865	147	0.000116022	2.71582e-05	0.000868604	2.27751e-19	1	0.0788176	-0.25025	0.41302	0.00621221	0	0.17514	0.624883	0.858122
974	6	38688721	39785907	1199	173	0.000375671	5.21018e-24	0.0012601	6.49678e-27	1	-0.0481642	-0.24971	0.14936	0.00231979	0	0.06412	0.626069	0.858186
1001	6	68547495	69294227	723	90	5.9821e-05	0.00323606	0.00109827	2.4528e-32	1	-0.0930357	-0.54141	0.3162	0.00865565	0	0.30982	0.625939	0.858186
2014	14	86653344	87350275	618	86	6.68754e-05	0.0010793	0.000689817	8.31917e-17	1	-0.0975684	-0.54905	0.32754	0.0095196	0	0.31357	0.625336	0.858186
720	4	131873454	132801980	469	57	4.73662e-05	0.00401608	0.000449109	1.79732e-12	1	0.114877	-0.40459	0.6913	0.0131967	0	0.50506	0.627126	0.858592
835	5	71468652	73314061	1151	171	0.000247354	2.44481e-13	0.00139975	1.03963e-32	1	-0.053325	-0.27158	0.1643	0.00284355	0	0.07524	0.627019	0.858592
1866	13	21540734	22795188	1061	224	0.000240134	8.4262e-11	0.000967959	2.46851e-14	1	0.0649327	-0.19774	0.33862	0.00421626	0	0.11743	0.628105	0.859412
1561	10	81763231	82378048	552	78	4.30458e-05	0.0146773	0.000915884	6.99428e-30	1	0.10661	-0.38503	0.66442	0.0113656	0	0.50083	0.629184	0.859633
1760	12	20074931	20866285	684	150	0.000175647	6.14486e-09	0.00127284	7.90079e-21	1	-0.0654622	-0.33704	0.20371	0.0042853	0	0.11734	0.629408	0.859633
1833	12	102966634	104140831	896	155	0.000257798	7.39297e-15	0.0011743	7.20697e-24	1	-0.0556299	-0.28092	0.17172	0.00309469	0	0.08101	0.628699	0.859633
146	1	191419276	192468373	703	88	6.17834e-05	0.00228669	0.000501891	1.85616e-08	1	-0.112664	-0.67576	0.39728	0.0126931	0	0.49413	0.632054	0.862204
1804	12	68839662	70097805	929	164	0.000225198	7.22406e-12	0.00129762	3.69619e-28	1	0.0561231	-0.17595	0.28722	0.00314981	0	0.08473	0.631938	0.862204
2	1	1376205	2215495	177	45	0.000210694	2.72255e-19	0.000910607	1.26083e-23	1	0.0576598	-0.18363	0.29351	0.00332466	0	0.0876	0.634107	0.862938
1168	7	76451929	77663964	552	105	0.000450414	2.65462e-38	0.00106454	8.01987e-25	1	-0.0457354	-0.23484	0.14769	0.00209173	0	0.05653	0.633766	0.862938
1966	14	33591114	34695195	1074	265	0.000465429	9.99169e-26	0.00323354	2.64116e-65	1	-0.0373558	-0.19393	0.11817	0.00139546	0	0.03869	0.63412	0.862938
2480	22	35368342	36135968	700	125	4.6443e-05	0.0292202	0.00137003	1.06481e-34	1	0.104344	-0.39585	0.73617	0.0108876	0	0.60956	0.63372	0.862938
653	4	57103101	58011085	563	126	0.000106786	3.79914e-05	0.00114182	2.598e-28	1	0.0734524	-0.24183	0.38886	0.00539526	0	0.15685	0.636259	0.864287
843	5	81710195	82720248	689	134	6.14543e-05	0.008791	0.00104281	2.11246e-22	1	0.0975463	-0.3681	0.60389	0.00951529	0	0.39735	0.635741	0.864287
2185	17	11778165	12676353	557	141	8.06498e-05	0.0015544	0.000372604	7.71322e-05	1	0.121985	-0.43881	0.74653	0.0148803	0	0.59536	0.636219	0.864287
1715	11	107054025	107846824	743	92	4.07169e-05	0.0270113	0.00117312	2.98543e-37	1	-0.105259	-0.73433	0.39457	0.0110794	0	0.60821	0.637006	0.864782
1046	6	117674077	118529071	588	86	9.94528e-05	7.27674e-06	0.000879843	3.39768e-29	1	0.0725576	-0.2348	0.39377	0.00526461	0	0.1587	0.637447	0.864861
520	3	115649910	116498570	647	89	6.44906e-05	0.00174503	0.000945511	6.95876e-31	1	-0.0870576	-0.51849	0.29962	0.00757902	0	0.27923	0.640281	0.868184
806	5	33971057	35157146	771	142	0.000101869	0.00014015	0.00124658	2.85479e-30	1	0.0733518	-0.25651	0.40817	0.00538049	0	0.17457	0.641997	0.869121
1290	8	53108911	54119373	780	93	6.14764e-05	0.00295826	0.000996032	2.08645e-26	1	0.0905742	-0.33587	0.54676	0.00820368	0	0.31927	0.641421	0.869121
1696	11	89209739	90199932	451	50	0.000112589	1.23531e-08	0.000204388	1.94708e-05	1	-0.0971961	-0.53428	0.33216	0.00944708	0	0.2972	0.642338	0.869121
1742	12	1942427	3069506	823	173	0.000482517	5.45523e-34	0.00232087	7.11597e-65	1	-0.0356861	-0.18793	0.11375	0.00127349	0	0.03658	0.642511	0.869121
1493	10	6234719	6897037	719	164	0.000210289	8.53024e-11	0.00127024	1.11372e-29	1	0.0549424	-0.18245	0.29642	0.00301866	0	0.09051	0.642992	0.869251
1713	11	104875271	105932282	757	64	4.21566e-05	0.0107258	0.000918096	1.75183e-34	1	-0.100195	-0.65465	0.39485	0.0100391	0	0.46646	0.644098	0.870039
2147	16	68435729	69549149	510	83	0.000311246	9.04838e-26	0.000438642	1.05092e-10	1	-0.0607822	-0.32235	0.20142	0.00369447	0	0.10736	0.644345	0.870039
194	1	242417924	243048003	555	115	0.000147854	3.97801e-08	0.000661132	1.02992e-12	1	0.072785	-0.25	0.3911	0.00529766	0	0.1563	0.645401	0.870944
1630	11	18740268	19780784	907	154	7.83008e-05	0.00267453	0.00142495	2.41106e-25	1	-0.0842885	-0.49337	0.31117	0.00710455	0	0.26984	0.646636	0.87157
1899	13	58245844	59751795	1258	101	0.000504859	3.18796e-45	0.000988832	6.13313e-28	1	-0.0415002	-0.21798	0.13926	0.00172227	0	0.04944	0.646617	0.87157
12	1	9475967	10753427	489	103	0.000163683	6.35335e-10	0.00111457	6.74838e-37	1	-0.0565807	-0.30875	0.19204	0.00320137	0	0.09884	0.647591	0.872336
1441	9	95854926	96670171	748	88	0.000172297	2.27085e-11	0.000997294	2.49807e-24	1	-0.0593607	-0.32189	0.20157	0.00352369	0	0.10632	0.648593	0.873165
126	1	168179087	169521551	1157	171	0.00013896	3.47949e-06	0.00179461	8.82855e-44	1	0.0599881	-0.20376	0.34452	0.00359857	0	0.1216	0.650048	0.874603
450	3	29877023	31269697	1305	190	0.000278516	7.5031e-15	0.00163115	5.47548e-34	1	-0.0471941	-0.25169	0.16773	0.00222728	0	0.06572	0.654296	0.878516
525	3	119759984	120574477	511	67	0.000117369	5.14704e-08	0.000473432	2.27263e-12	1	-0.0751465	-0.41043	0.27087	0.005647	0	0.17491	0.654471	0.878516
745	4	163245542	163937103	528	65	3.62649e-05	0.0225151	0.000232672	0.000144364	1	0.149445	-0.63854	1	0.0223339	0	1	0.654143	0.878516
1625	11	12470450	13364727	898	146	0.000360354	1.59211e-24	0.00186374	1.33785e-44	1	-0.0404656	-0.21863	0.13876	0.00163747	0	0.04943	0.654512	0.878516
107	1	145803849	147083835	440	54	4.8434e-05	0.00281399	0.000328611	3.29764e-09	1	0.109068	-0.4334	0.69082	0.0118959	0	0.51033	0.657118	0.879028
381	2	202504863	203639686	518	109	0.000105972	1.40848e-05	0.000604288	6.1938e-16	1	0.0750071	-0.26807	0.42528	0.00562606	0	0.18931	0.657778	0.879028
437	3	15150877	16084005	535	88	0.000135146	9.97003e-09	0.00114179	1.85189e-29	1	0.0599952	-0.20787	0.32757	0.00359942	0	0.11224	0.657502	0.879028
551	3	148638309	149998411	1005	181	0.000157051	6.56063e-07	0.00184509	2.0896e-46	1	-0.0555145	-0.30767	0.19593	0.00308185	0	0.09938	0.658476	0.879028
1109	7	11232448	11855413	811	154	7.82717e-05	0.00263819	0.00112366	3.46517e-17	1	-0.0874873	-0.54004	0.33216	0.00765403	0	0.3165	0.655573	0.879028
1214	7	137657460	138755107	685	185	0.000215228	3.07811e-10	0.00200956	3.32136e-46	1	0.0495949	-0.16951	0.27155	0.00245966	0	0.0771	0.656067	0.879028
1402	9	25957607	26747214	772	127	5.24335e-05	0.0176071	0.0015973	2.17416e-32	1	0.0923296	-0.36535	0.62597	0.00852475	0	0.41114	0.656167	0.879028
2001	14	71140427	72665319	1147	144	0.000191612	2.81118e-10	0.00117349	4.71321e-29	1	-0.0546054	-0.30375	0.18453	0.00298175	0	0.09407	0.657263	0.879028
2225	17	68176220	69245590	967	143	0.000101744	9.36873e-05	0.00079156	1.09561e-13	1	0.0794134	-0.27959	0.45908	0.00630648	0	0.21606	0.658357	0.879028
2457	21	43081435	43812791	798	228	0.000123675	0.000178879	0.00231583	5.44861e-54	1	-0.0613587	-0.35396	0.22889	0.00376489	0	0.12931	0.658785	0.879028
922	5	176180302	177659902	412	104	0.000175043	1.21748e-10	0.00102218	3.32163e-22	1	0.0581328	-0.2129	0.3264	0.00337942	0	0.10993	0.659773	0.879827
136	1	180221609	181324205	766	112	0.000130241	5.10014e-07	0.00084823	5.36759e-17	1	0.0679358	-0.24836	0.3817	0.00461527	0	0.15106	0.66203	0.881796
1202	7	121042051	121946052	491	76	6.95668e-05	0.000450427	0.000691499	8.57714e-18	1	0.084157	-0.31958	0.51346	0.0070824	0	0.29623	0.661855	0.881796
1059	6	131457165	132890694	1141	163	0.000180101	9.04111e-09	0.00199828	2.9818e-59	1	0.0494068	-0.17673	0.27588	0.00244104	0	0.07934	0.662761	0.882249
294	2	91860962	97339301	326	54	5.20747e-05	0.00166158	0.000487283	4.31141e-12	1	0.0988427	-0.39548	0.64581	0.00976988	0	0.43768	0.663228	0.882351
1063	6	137553213	138825721	1092	182	0.000149816	1.96835e-06	0.0012728	7.80894e-27	1	-0.0607307	-0.35307	0.22794	0.00368822	0	0.12845	0.663627	0.882362
774	4	189899574	191043880	419	108	6.76884e-05	0.00246226	0.00102967	2.38549e-24	1	-0.0828949	-0.51792	0.32245	0.00687157	0	0.29318	0.665427	0.884235
41	1	45167236	47257261	883	98	0.000186929	3.46404e-12	0.000554336	1.40458e-15	1	-0.0598661	-0.33949	0.21736	0.00358395	0	0.12144	0.666273	0.884839
1071	6	148184845	149278798	1156	212	0.000195453	1.77694e-08	0.0014387	4.56013e-29	1	-0.053537	-0.30211	0.19691	0.00286621	0	0.09552	0.667069	0.885375
2146	16	66738844	68435728	449	65	0.00024177	3.78028e-21	0.000177769	2.59268e-05	1	0.0734147	-0.28411	0.43939	0.00538972	0	0.19987	0.670154	0.888948
2479	22	34361898	35368341	1292	132	6.57095e-05	0.00592463	0.00053732	3.99682e-09	1	0.100484	-0.42266	0.6826	0.010097	0	0.52204	0.671581	0.890318
1516	10	27669567	28734422	965	117	0.000155429	1.23951e-08	0.000885387	1.84637e-24	1	-0.0573004	-0.3331	0.21614	0.00328334	0	0.11622	0.672843	0.891468
1711	11	102671666	103495635	887	98	0.000120635	8.03651e-07	0.000764549	9.8053e-19	1	0.0655827	-0.24877	0.38942	0.00430109	0	0.15733	0.673276	0.891518
2384	20	14203756	15238519	1007	125	0.000135397	5.78676e-07	0.00156376	1.37322e-40	1	-0.0557665	-0.32681	0.21615	0.0031099	0	0.113	0.67372	0.891584
856	5	97316602	98567769	808	108	4.9004e-05	0.0167646	0.0010062	1.18032e-27	1	-0.0904266	-0.63184	0.40028	0.00817698	0	0.44215	0.674704	0.891884
884	5	126992837	128067414	753	88	5.12376e-05	0.0082505	0.00101556	1.07039e-31	1	0.0856884	-0.37236	0.56296	0.00734249	0	0.35312	0.675044	0.891884
1260	8	16988031	17492672	615	156	0.000209987	5.1251e-11	0.00133378	5.6656e-24	1	-0.0519663	-0.29988	0.19859	0.0027005	0	0.09461	0.675131	0.891884
1499	10	11856925	12581571	508	133	0.000145175	1.57916e-07	0.00104896	3.50159e-20	1	0.06051	-0.23323	0.35744	0.00366146	0	0.13356	0.676187	0.892756
2205	17	40233546	42348003	681	124	0.000335234	3.30748e-24	0.000851424	1.13067e-21	1	-0.0445389	-0.25564	0.16839	0.00198371	0	0.0689	0.67691	0.893189
855	5	96467378	97316601	531	54	3.09292e-05	0.0310152	0.000635258	2.93952e-22	1	-0.10827	-0.83785	0.49276	0.0117224	0	0.78944	0.678498	0.89424
1213	7	136113468	137657459	1113	143	0.000188208	5.52619e-10	0.000988511	2.77168e-18	1	0.0562158	-0.21641	0.33034	0.00316022	0	0.11295	0.67834	0.89424
1631	11	19780785	20686336	951	215	0.000175853	2.87916e-07	0.00148965	2.89091e-23	1	0.0558958	-0.22107	0.33159	0.00312434	0	0.11457	0.679918	0.895067
2090	15	90632719	91593623	596	124	8.3704e-05	0.000530433	0.00118874	3.1502e-34	1	-0.0684993	-0.42626	0.27735	0.00469215	0	0.19476	0.679835	0.895067
1407	9	29596502	30410078	768	80	0.000206988	4.07427e-15	0.000854106	1.19874e-28	1	0.0486678	-0.18317	0.28084	0.00236856	0	0.08236	0.680457	0.895255
6	1	4281477	4773403	760	133	9.57391e-05	0.000216759	0.000860198	1.63281e-16	1	-0.0738224	-0.45972	0.3012	0.00544974	0	0.22196	0.681316	0.895342
292	2	86867033	88547312	275	57	5.40105e-05	0.00149134	0.000476437	6.24454e-14	1	-0.0897391	-0.57702	0.37646	0.00805311	0	0.36243	0.681008	0.895342
489	3	77507833	79023360	1001	133	0.000381926	8.20507e-28	0.00124054	2.03957e-25	1	-0.0403236	-0.23569	0.1577	0.00162599	0	0.05778	0.683911	0.896912
1114	7	15013695	15877564	805	146	0.000137314	9.9456e-07	0.00104745	1.1113e-27	1	-0.0569902	-0.34365	0.22383	0.00324788	0	0.12419	0.684496	0.896912
1481	9	137593528	138202112	673	185	0.000211675	4.6345e-10	0.00139681	8.13668e-29	1	0.0490905	-0.18821	0.29442	0.00240988	0	0.08935	0.683536	0.896912
1644	11	32065772	32830422	582	98	9.00694e-05	7.92332e-05	0.000483191	1.45846e-11	1	-0.0777909	-0.49149	0.3122	0.00605143	0	0.25542	0.684225	0.896912
1645	11	32830423	33905327	649	100	0.000135704	7.393e-08	0.000604332	3.49717e-14	1	0.0644425	-0.25492	0.38379	0.00415284	0	0.15221	0.683445	0.896912
1428	9	82601466	83455502	1039	113	0.000159905	4.08409e-09	0.000689078	2.24989e-14	1	-0.0604876	-0.35954	0.24493	0.00365875	0	0.13575	0.68583	0.897228
1626	11	13364728	15126767	1144	129	0.0002571	2.10134e-16	0.00143731	3.65308e-39	1	0.0421078	-0.16119	0.24317	0.00177306	0	0.06211	0.685544	0.897228
2253	18	14439252	15220934	189	25	2.67768e-05	0.013385	0.000247815	1.99487e-07	1	-0.125708	-0.9279	0.60057	0.0158025	0	0.97726	0.685929	0.897228
461	3	42301658	44141693	1185	180	0.000862995	1.25617e-73	0.00156248	8.14748e-37	1	0.0294813	-0.11429	0.17507	0.000869146	0	0.03159	0.687244	0.897909
540	3	135288395	137372141	924	105	0.000229993	1.39112e-15	0.000685388	3.33922e-18	1	-0.0503223	-0.29345	0.19864	0.00253234	0	0.08965	0.687079	0.897909
25	1	22740288	23907045	538	127	0.000370603	2.41797e-27	0.00169855	2.34086e-52	1	-0.0338043	-0.20384	0.14053	0.00114273	0	0.04346	0.695543	0.899458
76	1	87667573	88656689	688	155	0.00023931	2.48945e-13	0.0011931	1.09916e-20	1	0.0481621	-0.19227	0.29505	0.00231959	0	0.09026	0.692575	0.899458
84	1	96147577	97721186	1108	123	0.000760722	7.66834e-72	0.000928745	4.67711e-24	1	0.0341915	-0.1331	0.19904	0.00116906	0	0.04245	0.690973	0.899458
257	2	50756241	51669493	782	126	0.000244726	2.08207e-15	0.00112886	5.53472e-26	1	-0.0451927	-0.27218	0.18068	0.00204238	0	0.07789	0.692328	0.899458
261	2	53852121	54688234	629	84	0.000130569	3.28162e-08	0.000836	2.84907e-25	1	-0.0566744	-0.34976	0.22815	0.00321199	0	0.12682	0.688912	0.899458
438	3	16084006	17182494	967	170	0.000192511	1.90151e-09	0.0016516	1.06754e-42	1	0.0458386	-0.18648	0.27586	0.00210118	0	0.08058	0.691911	0.899458
684	4	93451600	94757265	784	106	0.000148542	1.41004e-08	0.00095911	1.01141e-15	1	0.0591847	-0.23419	0.36227	0.00350283	0	0.1373	0.693702	0.899458
802	5	29593756	30416066	827	71	4.87669e-05	0.00615468	0.000613015	6.0135e-16	1	0.0903016	-0.39895	0.64037	0.00815439	0	0.44109	0.689703	0.899458
860	5	101575368	102903985	858	70	0.000108785	4.51427e-07	0.000704768	4.92535e-29	1	-0.0591764	-0.36121	0.23829	0.00350185	0	0.13364	0.691512	0.899458
896	5	145319097	147180171	1350	173	0.000218557	4.25816e-11	0.00171826	3.6916e-43	1	0.0430497	-0.17628	0.26357	0.00185328	0	0.07266	0.695566	0.899458
1033	6	102637707	103612625	727	70	5.73942e-05	0.00187502	0.000756032	1.36989e-20	1	0.0795987	-0.35214	0.52879	0.00633596	0	0.30539	0.695284	0.899458
1090	6	166853326	167714865	1026	160	0.000218235	1.53055e-11	0.00121208	2.99181e-30	1	-0.0467844	-0.28098	0.18436	0.00218878	0	0.08141	0.689755	0.899458
1436	9	91643256	92500277	562	113	0.000165996	1.39198e-09	0.00113466	4.70236e-26	1	-0.0516546	-0.31519	0.20567	0.0026682	0	0.10384	0.692174	0.899458
1553	10	71672998	72659223	890	184	0.00010446	0.000389438	0.00127677	2.89061e-27	1	0.0633134	-0.27104	0.423	0.00400859	0	0.18858	0.695597	0.899458
1578	10	100337831	101271451	675	69	4.44311e-05	0.00963018	0.000892452	2.86108e-22	1	-0.0896224	-0.64062	0.40747	0.00803218	0	0.46286	0.691408	0.899458
1584	10	108725998	109579149	1000	118	9.06961e-05	0.000230721	0.00154985	2.38891e-42	1	0.0616729	-0.26024	0.39698	0.00380355	0	0.16526	0.69373	0.899458
1921	13	81724090	82582821	803	95	6.01944e-05	0.003736	0.000189394	0.0102564	1	-0.134845	-1	0.71296	0.0181831	0	1	0.695205	0.899458
1961	14	26395691	27720240	1045	162	0.000191517	1.3716e-09	0.00111377	4.29349e-19	1	-0.0529925	-0.32171	0.21581	0.0028082	0	0.10845	0.692843	0.899458
1040	6	110647843	111363443	483	91	7.51639e-05	0.00048945	0.000392117	1.84186e-09	1	0.0838895	-0.36497	0.56882	0.00703745	0	0.33885	0.696418	0.900005
44	1	49185415	51777577	956	97	0.000321293	2.20303e-25	0.00102873	5.17056e-31	1	0.0385211	-0.15841	0.24165	0.00148387	0	0.06108	0.700951	0.90071
138	1	182420541	183920616	1053	139	8.77046e-05	0.000668014	0.000953573	9.78238e-26	1	-0.0671283	-0.44514	0.29786	0.00450621	0	0.21236	0.698053	0.90071
313	2	121073753	122026817	647	165	0.000212179	1.14123e-10	0.0024808	7.65144e-54	1	0.0417195	-0.17541	0.25463	0.00174052	0	0.06814	0.699756	0.90071
635	4	35411237	35993838	630	44	8.87054e-05	7.26637e-07	0.000242878	6.31972e-09	1	-0.0755441	-0.48695	0.32611	0.00570692	0	0.24485	0.700145	0.90071
800	5	26938179	28315653	783	108	0.000145114	3.0401e-08	0.00139775	1.53283e-37	1	-0.049729	-0.30968	0.20649	0.00247297	0	0.10012	0.699494	0.90071
1037	6	106053916	107309327	1233	202	0.000117887	0.000153749	0.0016542	1.36161e-42	1	-0.0558423	-0.35934	0.24091	0.00311836	0	0.13721	0.700587	0.90071
1537	10	55104429	55867694	940	96	5.48462e-05	0.00688217	0.000899753	1.08135e-26	1	-0.0782749	-0.59337	0.36304	0.00612697	0	0.40368	0.700199	0.90071
1692	11	85869060	86629333	750	123	0.000136967	3.76018e-07	0.000904836	9.71418e-25	1	-0.0553857	-0.34913	0.23134	0.00306758	0	0.12838	0.698255	0.90071
2182	17	8554764	9619356	722	192	0.000252867	1.11449e-12	0.00250244	6.73686e-61	1	0.0385757	-0.15903	0.23256	0.00148809	0	0.05641	0.69754	0.90071
2492	22	48269178	48977538	951	205	0.000501531	1.26018e-32	0.00188295	4.17542e-40	1	-0.0322681	-0.19508	0.13258	0.00104123	0	0.04057	0.700192	0.90071
1427	9	81161598	82601465	1292	210	0.000428255	3.56027e-26	0.00211708	4.56982e-46	1	-0.0326957	-0.19874	0.13731	0.00106901	0	0.04128	0.702396	0.902054
1881	13	38290690	39381743	848	112	0.000158029	6.07747e-09	0.00110743	3.44873e-25	1	-0.0513135	-0.32503	0.22134	0.00263307	0	0.11218	0.702967	0.902274
1780	12	41198230	42117736	1008	87	0.000134699	2.21176e-08	0.000331687	3.05423e-06	1	0.0736133	-0.31657	0.47854	0.00541891	0	0.23952	0.703426	0.902351
1507	10	19421515	19965624	745	76	0.000100096	3.77796e-06	0.000359417	7.8167e-09	1	0.0733899	-0.32892	0.48516	0.00538608	0	0.2493	0.704215	0.90285
1755	12	14656850	16136742	868	127	0.000203531	8.41317e-12	0.00184894	1.80356e-49	1	0.0412567	-0.17465	0.25755	0.00170211	0	0.06978	0.705275	0.903696
648	4	47408266	49325138	938	112	0.000119888	2.35901e-06	0.000468003	2.01893e-11	1	0.0652341	-0.29203	0.43201	0.00425548	0	0.1959	0.706821	0.904029
726	4	138537345	139553760	754	121	5.01101e-05	0.0193977	0.000679485	2.85307e-13	1	0.0915145	-0.45341	0.71533	0.00837491	0	0.63052	0.706737	0.904029
1094	7	15064	617319	78	33	2.68809e-05	0.0260171	0.000288233	6.89622e-08	1	0.118801	-0.61953	0.95752	0.0141137	0	1	0.707484	0.904029
1593	10	119528731	120592839	840	162	0.000154252	3.72535e-07	0.00122432	9.93685e-19	1	-0.0552589	-0.34994	0.23724	0.00305354	0	0.12688	0.706092	0.904029
2013	14	85562937	86653343	896	135	0.000127226	3.33413e-06	0.000965142	1.05785e-18	1	-0.0582669	-0.37668	0.27019	0.00339503	0	0.15468	0.707536	0.904029
11	1	8580988	9475966	486	141	0.000170549	7.99723e-09	0.00103193	6.03513e-20	1	0.0505144	-0.22569	0.32923	0.0025517	0	0.11504	0.713601	0.908183
254	2	48171059	49114132	646	126	0.000239007	6.02643e-15	0.000908498	3.87208e-23	1	-0.0433458	-0.28068	0.19213	0.00187886	0	0.08293	0.713039	0.908183
346	2	160200380	161432089	865	93	0.000168988	6.69041e-11	0.000722928	6.41523e-21	1	-0.0492405	-0.31796	0.22317	0.00242462	0	0.10746	0.712555	0.908183
537	3	132124019	132925967	583	76	5.40093e-05	0.00375611	0.0010339	5.04737e-33	1	-0.0725366	-0.52089	0.34206	0.00526155	0	0.30147	0.713033	0.908183
975	6	39785908	40778401	1109	141	0.000565884	5.50634e-46	0.00138137	7.91621e-28	1	-0.0321253	-0.20457	0.13952	0.00103203	0	0.04398	0.713439	0.908183
1137	7	40261241	41415925	756	107	8.84001e-05	0.000165505	0.00066467	1.20741e-11	1	0.0718154	-0.33027	0.49436	0.00515746	0	0.26112	0.71227	0.908183
1657	11	45019560	46316005	983	137	0.000345181	8.19957e-25	0.00121085	1.12105e-32	1	0.0356067	-0.15074	0.22358	0.00126784	0	0.05292	0.711269	0.908183
798	5	24362662	25722097	862	133	0.000106367	5.23084e-05	0.0014589	3.73631e-34	1	0.0551909	-0.25059	0.38238	0.00304604	0	0.15351	0.714583	0.908503
1125	7	25671576	27351286	1480	194	0.000534822	1.67792e-37	0.00140144	3.74792e-30	1	0.031919	-0.13823	0.20438	0.00101883	0	0.04357	0.714657	0.908503
64	1	75132093	76097247	675	68	0.000221574	8.49456e-18	0.000440753	6.76566e-11	1	0.0520214	-0.23054	0.34223	0.00270623	0	0.12124	0.715835	0.909489
1762	12	21572253	22928055	997	133	8.18984e-05	0.00102081	0.00121925	4.27504e-32	1	-0.0621279	-0.44252	0.31408	0.00385988	0	0.21419	0.716527	0.909856
2235	17	78438333	79333774	700	129	0.000586685	6.03809e-50	0.00150677	1.36589e-43	1	0.028488	-0.12906	0.18138	0.000811565	0	0.03492	0.717183	0.910178
493	3	82532743	83529394	603	49	0.000173451	6.02771e-15	0.000220664	2.67952e-07	1	0.0616754	-0.2879	0.40984	0.00380385	0	0.18212	0.717725	0.910178
660	4	64117432	65563100	850	73	7.1163e-05	0.000325571	0.000551173	3.39738e-15	1	0.0708297	-0.3394	0.49142	0.00501685	0	0.26049	0.718392	0.910178
913	5	163781269	165289211	1090	183	0.000334868	1.36249e-19	0.00134126	2.93251e-23	1	-0.0384448	-0.25377	0.17373	0.001478	0	0.06826	0.717998	0.910178
677	4	85437806	86931670	995	101	7.47735e-05	0.000773524	0.000808647	4.3239e-19	1	-0.0683646	-0.4916	0.33712	0.00467371	0	0.2585	0.718987	0.910421
2389	20	18058525	18959419	727	103	7.24224e-05	0.0011268	0.00124401	1.58514e-33	1	0.0632529	-0.30288	0.45996	0.00400093	0	0.22185	0.72007	0.911282
1126	7	27351287	28890886	1347	212	0.000274892	3.01998e-14	0.00465387	2.00136e-135	1	0.0304262	-0.14151	0.19861	0.000925753	0	0.04191	0.7211	0.911951
2278	18	49790997	50372823	660	102	0.000134263	1.11227e-07	0.000790763	7.90945e-15	1	0.0559898	-0.26094	0.37385	0.00313486	0	0.14644	0.721406	0.911951
2066	15	61130596	62106138	985	213	0.000321182	4.38768e-17	0.00112954	2.43632e-18	1	-0.0406685	-0.26322	0.18799	0.00165392	0	0.07411	0.722257	0.912516
359	2	174118390	174927563	616	141	0.000199115	8.39227e-11	0.00139426	4.64034e-32	1	-0.0418279	-0.28838	0.19935	0.00174957	0	0.08659	0.725035	0.913741
1016	6	83571954	85038134	824	102	0.000169861	2.00586e-10	0.000655414	1.66039e-21	1	0.0471003	-0.2161	0.31333	0.00221844	0	0.10241	0.72523	0.913741
1176	7	86446539	87836641	756	96	9.40321e-05	4.16216e-05	0.000578408	2.13718e-16	1	0.0621372	-0.30208	0.42763	0.00386104	0	0.19579	0.72426	0.913741
1974	14	41614834	42562550	598	67	6.23545e-05	0.000819589	0.000706485	5.74075e-21	1	0.0691177	-0.35315	0.50356	0.00477726	0	0.2799	0.7249	0.913741
2434	21	18222038	19479024	835	164	0.000119789	3.88576e-05	0.00120456	4.91263e-20	1	0.0559888	-0.26868	0.38685	0.00313475	0	0.16268	0.725249	0.913741
1546	10	65400432	66510387	834	100	0.000122896	6.95312e-07	0.000605609	9.55874e-13	1	0.0584595	-0.27792	0.40871	0.00341752	0	0.17568	0.726203	0.914433
401	2	224123080	224938731	597	115	0.0001046	3.15052e-05	0.00120708	1.85183e-24	1	-0.0552549	-0.3808	0.27718	0.0030531	0	0.16029	0.727503	0.915559
78	1	89753965	90941549	757	124	0.000140581	2.9286e-07	0.00120018	7.94829e-35	1	0.0463589	-0.2271	0.32321	0.00214915	0	0.10895	0.730566	0.915723
165	1	214783873	215825791	690	87	0.000118616	4.19247e-07	0.000882184	7.85747e-20	1	0.0522751	-0.25143	0.37056	0.00273269	0	0.14789	0.734119	0.915723
545	3	141898979	142976707	566	99	0.000118426	1.25008e-06	0.00033502	5.10309e-06	1	0.0704024	-0.35636	0.50512	0.0049565	0	0.27048	0.732016	0.915723
691	4	101132996	102544803	959	114	0.000213715	2.00296e-13	0.000859513	7.05699e-22	1	0.0424345	-0.20347	0.28543	0.00180069	0	0.0878	0.73079	0.915723
771	4	186881569	187985393	804	193	0.000136547	1.49322e-05	0.00222694	3.62066e-48	1	0.0453909	-0.22629	0.31887	0.00206033	0	0.10967	0.734052	0.915723
786	5	10549030	11850850	1229	198	0.000124272	7.35888e-05	0.00190451	3.99785e-40	1	-0.0494943	-0.34472	0.24691	0.00244968	0	0.12945	0.72871	0.915723
909	5	159663734	160519049	740	129	0.000115535	1.28109e-05	0.00088187	6.1039e-20	1	0.0540098	-0.2768	0.39283	0.00291706	0	0.16327	0.733404	0.915723
930	6	4657087	5378213	722	110	7.63852e-05	0.000907687	0.000616582	1.52761e-10	1	0.072941	-0.37878	0.5459	0.00532038	0	0.32538	0.729827	0.915723
1175	7	85356716	86446538	783	60	0.000125998	3.52904e-09	0.000542374	8.70836e-17	1	-0.0532264	-0.36445	0.25408	0.00283305	0	0.14267	0.728729	0.915723
1283	8	40974255	41725002	579	116	0.000127493	1.00569e-06	0.000783664	6.8021e-17	1	0.0535424	-0.26296	0.381	0.00286679	0	0.1568	0.733388	0.915723
1345	8	118300069	119423298	1124	162	0.000376469	1.84055e-24	0.00177238	5.98845e-43	1	-0.0306308	-0.20912	0.14846	0.000938247	0	0.0474	0.733895	0.915723
1547	10	66510388	67146043	649	59	8.20721e-05	1.737e-05	0.000698361	9.09686e-25	1	-0.0578273	-0.40612	0.29082	0.00334399	0	0.17631	0.732593	0.915723
1721	11	114742318	116247377	1214	204	0.000521093	7.87306e-35	0.00166838	1.39981e-32	1	0.0295225	-0.1415	0.19804	0.000871575	0	0.04127	0.731207	0.915723
1754	12	13559528	14656849	940	169	0.000266253	7.9667e-15	0.00171647	8.21125e-45	1	-0.0343942	-0.23422	0.16802	0.00118296	0	0.05773	0.733642	0.915723
2031	14	105091341	106347143	236	69	3.94861e-05	0.0183099	0.000298996	3.49143e-07	1	-0.10057	-0.85683	0.56855	0.0101144	0	0.8893	0.729034	0.915723
2420	20	55448076	56172843	793	169	6.81576e-05	0.00892787	0.00204444	3.47347e-50	1	0.0606759	-0.33476	0.48232	0.00368157	0	0.26793	0.733371	0.915723
625	4	27385581	28177792	699	98	9.29515e-05	6.09745e-05	0.000627669	2.85621e-15	1	0.0609755	-0.31126	0.44316	0.00371801	0	0.21019	0.734874	0.916159
910	5	160519050	161478177	746	84	8.67461e-05	5.81208e-05	0.000416199	3.82535e-11	1	0.0656526	-0.34306	0.48466	0.00431026	0	0.24938	0.73564	0.916608
1775	12	33076723	34340495	962	56	0.00014852	1.29229e-11	0.000424458	6.84128e-17	1	-0.0486931	-0.34094	0.23877	0.00237102	0	0.12309	0.737306	0.918178
1376	9	4025356	4596614	823	187	0.00011899	7.14337e-05	0.00109421	1.84222e-19	1	0.0540504	-0.28522	0.39499	0.00292144	0	0.1661	0.738357	0.91898
1718	11	111117781	112755446	1061	128	8.90613e-05	0.000373894	0.000993808	6.06295e-25	1	0.0566057	-0.30817	0.42926	0.00320421	0	0.19578	0.738781	0.919001
1263	8	18668610	19488888	866	190	8.9442e-05	0.00193644	0.00189456	3.15613e-34	1	-0.0558789	-0.43073	0.30812	0.00312245	0	0.20289	0.739752	0.919703
480	3	67454741	68319770	534	89	8.08402e-05	0.000204142	0.000931952	1.66229e-22	1	0.0580114	-0.30918	0.44101	0.00336533	0	0.20733	0.743448	0.922497
1474	9	130902728	132193798	669	128	0.000251733	1.34964e-15	0.0016112	5.8586e-40	1	0.0341526	-0.17461	0.24291	0.0011664	0	0.06163	0.743493	0.922497
1596	10	122803507	123856184	919	172	0.000138267	5.56313e-06	0.00184786	1.30755e-46	1	-0.0431957	-0.31513	0.22603	0.00186587	0	0.1074	0.743105	0.922497
2285	18	56832313	57635821	781	150	0.000364288	2.20216e-24	0.00152454	6.38291e-30	1	0.0318957	-0.16707	0.22286	0.00101734	0	0.05356	0.743633	0.922497
130	1	172465154	173582511	547	107	0.000176432	1.0509e-10	0.000897792	1.80761e-21	1	0.0426377	-0.22346	0.31322	0.00181798	0	0.10312	0.746993	0.923206
220	2	14692121	15721703	970	87	0.000135578	1.96959e-08	0.000357463	8.12219e-08	1	0.0588156	-0.31192	0.44226	0.00345927	0	0.20966	0.745133	0.923206
1968	14	35379989	36422077	510	78	0.000195359	2.24346e-14	0.000706	6.53425e-25	1	0.0398322	-0.20474	0.28493	0.00158661	0	0.08701	0.746663	0.923206
2186	17	12676354	13648446	906	196	6.94491e-05	0.0118974	0.00108384	8.53547e-17	1	0.0693649	-0.39682	0.5921	0.00481148	0	0.40486	0.745478	0.923206
2306	19	64705	762046	167	89	0.000178961	7.17081e-11	0.000666992	1.51e-14	1	0.0474876	-0.25456	0.34155	0.00225507	0	0.1265	0.744804	0.923206
2328	19	19749167	20485499	351	72	0.000199052	5.09641e-15	0.000267249	2.13477e-05	1	0.0582922	-0.31343	0.44185	0.00339798	0	0.20944	0.747065	0.923206
2436	21	20407308	21632916	989	144	6.15132e-05	0.0105062	0.00145587	4.3681e-29	1	0.0640807	-0.38098	0.55812	0.00410634	0	0.35573	0.746326	0.923206
878	5	120960738	122005291	625	114	8.73343e-05	0.00027365	0.00133802	6.37228e-44	1	-0.0509294	-0.40126	0.27403	0.00259381	0	0.17303	0.747635	0.923396
882	5	125131721	126054697	920	126	5.74921e-05	0.0107789	0.000710582	1.86442e-12	1	0.0748289	-0.45085	0.64596	0.00559936	0	0.50587	0.748445	0.923396
2315	19	7249360	8199016	451	138	0.000130206	3.46083e-06	0.00184775	3.51057e-57	1	0.0417843	-0.22468	0.30861	0.00174593	0	0.10225	0.748344	0.923396
2140	16	59885500	61092844	892	121	0.000116359	7.40893e-06	0.00159794	2.5649e-38	1	0.0453425	-0.2468	0.33963	0.00205594	0	0.12404	0.749396	0.924064
715	4	126476843	127279171	600	91	4.30678e-05	0.021157	0.000652169	1.34253e-14	1	0.0785607	-0.50329	0.7264	0.00617179	0	0.62346	0.752135	0.924145
741	4	159176074	160828480	896	105	9.31518e-05	8.2987e-05	0.000604373	1.10602e-13	1	-0.0585123	-0.45626	0.32585	0.00342369	0	0.22646	0.751528	0.924145
920	5	173606996	174662885	1014	213	0.000196473	2.04775e-08	0.00176169	7.06473e-30	1	0.0397838	-0.20396	0.29081	0.00158275	0	0.09017	0.750167	0.924145
1010	6	78168732	78959762	774	47	8.139e-05	4.81805e-06	0.000134348	0.000531932	1	0.0810538	-0.48045	0.65494	0.00656972	0	0.48356	0.750682	0.924145
1028	6	96480154	98173003	1423	126	0.000448248	3.41103e-35	0.00104732	1.19211e-25	1	0.0301252	-0.16156	0.2171	0.000907525	0	0.0498	0.751483	0.924145
1110	7	11855414	12694915	1098	124	8.93541e-05	0.000316364	0.00162901	1.7251e-51	1	-0.0488146	-0.3895	0.27233	0.00238287	0	0.16306	0.751849	0.924145
2051	15	42332686	44987755	945	121	0.000147705	4.85223e-08	0.0010117	4.5675e-30	1	0.0421668	-0.22708	0.31432	0.00177804	0	0.10504	0.752325	0.924145
68	1	79065287	80099353	882	86	0.000159696	1.85081e-10	0.00105655	1.96473e-30	1	0.0402415	-0.21758	0.29478	0.00161938	0	0.09453	0.753614	0.924549
215	2	10611655	11230349	653	133	0.000116931	1.34287e-05	0.00123906	3.47456e-33	1	-0.0458957	-0.34665	0.25246	0.00210641	0	0.13093	0.753882	0.924549
2232	17	75619257	76596287	658	200	0.000519501	1.79825e-34	0.00211897	3.24568e-49	1	-0.0250162	-0.18382	0.13171	0.000625813	0	0.03545	0.753372	0.924549
149	1	194365689	195161235	811	52	0.000126374	9.13709e-10	0.000172886	5.08654e-06	1	-0.0614511	-0.47751	0.35466	0.00377624	0	0.24643	0.756246	0.925432
770	4	186232883	186881568	498	142	0.000130011	4.09872e-06	0.00152446	1.63923e-35	1	-0.0435638	-0.33162	0.24424	0.00189781	0	0.11703	0.755523	0.925432
838	5	75239303	75959515	629	131	0.00012197	5.98754e-06	0.000581591	1.88251e-10	1	-0.0552388	-0.42564	0.31396	0.00305132	0	0.1963	0.756927	0.925432
1235	8	1628040	2070902	429	170	0.000142185	3.08303e-06	0.00173068	2.11444e-42	1	-0.0407964	-0.30911	0.22557	0.00166434	0	0.10155	0.757684	0.925432
1350	8	124001020	125453322	1032	180	0.000275945	4.17489e-15	0.00172531	2.62725e-46	1	-0.0308743	-0.22778	0.17156	0.000953225	0	0.05586	0.75742	0.925432
1357	8	132534637	133461551	963	128	0.000179815	4.93874e-10	0.000907296	1.24698e-15	1	0.0440103	-0.23744	0.32981	0.0019369	0	0.1148	0.755504	0.925432
1979	14	46748239	48177483	1160	112	0.000319096	1.74669e-23	0.000760645	2.69114e-16	1	-0.0360001	-0.26284	0.19649	0.00129601	0	0.07455	0.757584	0.925432
2347	19	41004106	41733463	304	94	6.63683e-05	0.00180541	0.000588435	5.61323e-11	1	0.0673862	-0.40464	0.55471	0.0045409	0	0.35189	0.757879	0.925432
597	4	812416	1529267	402	68	7.77545e-05	7.43894e-05	0.00064533	4.79303e-24	1	0.0535516	-0.3056	0.41711	0.00286777	0	0.18893	0.759556	0.926606
1249	8	9835864	10478851	823	171	0.00035224	4.95625e-22	0.00157154	2.89292e-34	1	0.0294589	-0.16209	0.21793	0.000867824	0	0.0503	0.759661	0.926606
1375	9	3079046	4025355	860	195	0.000183078	4.04408e-08	0.000987075	2.17325e-13	1	-0.0453136	-0.35323	0.26822	0.00205332	0	0.13303	0.760379	0.926981
1222	7	148622914	149842999	508	122	0.000110533	2.12722e-05	0.0009865	4.29562e-23	1	-0.0482168	-0.37686	0.27781	0.00232486	0	0.1574	0.761484	0.927327
1982	14	50500565	51418371	617	104	8.01966e-05	0.000417654	0.000811969	7.34113e-17	1	0.0570082	-0.32476	0.46874	0.00324994	0	0.2384	0.761191	0.927327
992	6	57316158	58141889	135	11	5.2103e-05	2.8312e-06	0.000112597	3.39742e-05	1	-0.0806992	-0.65224	0.50323	0.00651236	0	0.46749	0.763369	0.928693
2269	18	39410166	40471407	811	74	0.000262159	1.57827e-21	0.000575998	4.64406e-11	1	0.0408446	-0.23449	0.31219	0.00166828	0	0.10606	0.763428	0.928693
724	4	135809543	137400031	915	112	0.000301329	1.23909e-21	0.000535503	3.38361e-09	1	0.0411013	-0.24013	0.31574	0.00168932	0	0.10695	0.764184	0.929113
1803	12	68006683	68839661	838	150	0.000180798	2.87638e-09	0.00104113	9.87566e-21	1	-0.0401561	-0.31415	0.23007	0.00161251	0	0.10576	0.765916	0.930217
2134	16	52041337	53393882	928	135	0.000284794	2.32781e-18	0.00133515	2.86177e-28	1	-0.0318691	-0.24651	0.17838	0.00101564	0	0.06525	0.765895	0.930217
752	4	169555115	170682809	627	120	9.13218e-05	0.000217382	0.000561438	1.45933e-08	1	-0.0614219	-0.50535	0.37932	0.00377265	0	0.28773	0.767243	0.931328
846	5	84697851	85311779	454	42	3.53364e-05	0.00998144	0.000111114	0.000771799	1	0.10078	-0.77168	1	0.0101566	0	1	0.768429	0.931767
1227	7	154407488	155280610	821	184	0.000112365	0.000201777	0.00221774	4.34465e-46	1	0.0428881	-0.25577	0.35136	0.00183939	0	0.13944	0.76819	0.931767
1930	13	89764427	90518147	677	71	0.000105983	7.74586e-07	0.000473723	1.11087e-10	1	0.0529414	-0.31215	0.42813	0.00280279	0	0.19911	0.769948	0.933108
1889	13	46493237	47433528	785	125	0.000102752	6.11671e-05	0.00150036	4.14505e-40	1	0.0436403	-0.25625	0.36023	0.00190448	0	0.13928	0.770467	0.933236
464	3	47588462	50387742	725	70	0.000631962	1.28285e-67	0.000685568	4.63409e-28	1	0.0251966	-0.14453	0.20011	0.000634871	0	0.0428	0.772532	0.933304
579	3	179372166	181424323	951	131	0.000213253	1.67088e-12	0.000869163	1.53251e-23	1	0.0347883	-0.21202	0.28561	0.00121022	0	0.08631	0.775894	0.933304
775	5	10043	598320	314	58	5.05986e-05	0.00267108	0.000574954	9.33951e-22	1	-0.0610392	-0.54184	0.39692	0.00372579	0	0.33718	0.772575	0.933304
1029	6	98173004	99678876	1023	117	0.000337164	8.79302e-25	0.000549806	1.22735e-11	1	0.0354152	-0.21175	0.28716	0.00125424	0	0.08998	0.775876	0.933304
1124	7	24894120	25671575	900	169	6.44165e-05	0.0122008	0.00155085	4.23521e-32	1	0.0558596	-0.3924	0.5296	0.00312029	0	0.34282	0.774696	0.933304
1212	7	134943222	136113467	914	149	0.000168535	1.86397e-08	0.00106449	3.80081e-22	1	0.0388097	-0.23387	0.31566	0.00150619	0	0.10725	0.774536	0.933304
1298	8	61324890	62330900	779	118	0.000250241	1.9784e-16	0.00123694	4.19584e-31	1	-0.0311694	-0.24722	0.19095	0.000971529	0	0.06637	0.775832	0.933304
1410	9	32253284	33194892	845	126	8.46315e-05	0.000604786	0.000786779	1.66325e-13	1	0.0565613	-0.35459	0.47173	0.00319918	0	0.24594	0.771562	0.933304
1648	11	35500368	36331189	730	155	9.60944e-05	0.00043417	0.00115885	1.3295e-20	1	0.050207	-0.31119	0.42815	0.00252074	0	0.19985	0.773299	0.933304
1960	14	25585042	26395690	662	100	0.000304693	4.90686e-23	0.00122254	6.58581e-25	1	-0.0309666	-0.24389	0.18615	0.00095893	0	0.06518	0.772795	0.933304
2092	15	92675406	93707010	944	204	0.000262693	4.60538e-13	0.00219236	3.73652e-48	1	0.0293836	-0.17815	0.23467	0.000863398	0	0.06013	0.772448	0.933304
2172	16	89106305	90292787	503	129	0.000110609	2.25173e-05	0.000973534	2.39366e-29	1	-0.043401	-0.35933	0.26536	0.00188364	0	0.13913	0.774253	0.933304
2286	18	57635822	58527236	749	95	0.00237897	0	0.000942667	3.54215e-20	1	-0.0224068	-0.17808	0.13279	0.000502066	0	0.03477	0.775112	0.933304
397	2	220771553	221445191	722	88	0.000100602	8.70389e-06	0.000546446	1.11291e-13	1	-0.0500474	-0.42235	0.311	0.00250474	0	0.1923	0.776523	0.933563
780	5	3677596	4636542	841	146	0.0001213	1.66999e-05	0.00151841	1.15575e-35	1	0.0403845	-0.24529	0.33302	0.00163091	0	0.11914	0.777264	0.933957
207	2	4016105	4766969	525	105	6.15805e-05	0.0042029	0.0010734	7.78213e-16	1	-0.0593506	-0.55341	0.41132	0.0035225	0	0.35086	0.779262	0.934946
349	2	164702313	165917788	796	111	0.00024322	1.06995e-16	0.00178481	1.12567e-55	1	0.0275219	-0.16841	0.22631	0.000757454	0	0.05604	0.78057	0.934946
1334	8	105370131	106500950	937	127	0.000327215	4.82228e-23	0.0011856	2.24305e-24	1	0.0292407	-0.18387	0.23168	0.000855019	0	0.05889	0.780245	0.934946
1782	12	43072680	43980531	1008	105	9.15667e-05	9.90021e-05	0.000882486	1.66609e-20	1	-0.0483212	-0.42366	0.30997	0.00233494	0	0.1997	0.779043	0.934946
2005	14	75699502	76694201	692	139	0.000133225	1.87598e-06	0.000762306	8.52014e-12	1	0.0473192	-0.29961	0.39783	0.00223911	0	0.16841	0.779681	0.934946
2038	15	25384328	26392947	973	205	0.000122675	0.000116484	0.00182429	5.01149e-40	1	0.0400001	-0.2575	0.33428	0.00160001	0	0.12502	0.780456	0.934946
508	3	101906990	103450271	1037	83	0.000216055	1.13247e-15	0.00035256	6.77376e-08	1	0.043436	-0.27006	0.36212	0.00188669	0	0.14381	0.781622	0.93571
2342	19	35649344	36638122	513	141	0.000168377	1.58957e-08	0.0015973	1.44533e-44	1	-0.0333353	-0.27649	0.20559	0.00111124	0	0.08335	0.782175	0.935876
110	1	151146408	152535630	670	97	0.000121551	5.94064e-07	0.000468946	9.00553e-10	1	-0.0480776	-0.41411	0.31871	0.00231145	0	0.18621	0.787446	0.936825
196	1	244723197	245970505	844	218	0.000275555	2.92959e-13	0.00203546	6.7735e-41	1	-0.0283751	-0.23475	0.17684	0.000805147	0	0.05884	0.784599	0.936825
484	3	72334705	73606612	946	192	0.000166193	3.30705e-07	0.00196925	3.48526e-36	1	0.0343251	-0.22424	0.29563	0.00117822	0	0.096	0.787377	0.936825
669	4	74885901	76497358	1089	122	7.55064e-05	0.00154063	0.00093615	2.02344e-20	1	0.0510685	-0.35657	0.46906	0.002608	0	0.25239	0.788562	0.936825
833	5	67096192	68006993	718	151	0.000161226	6.34624e-08	0.00139936	3.24452e-34	1	-0.0343144	-0.29657	0.22591	0.00117748	0	0.09459	0.788673	0.936825
890	5	135344944	136949853	1241	142	0.000121403	1.12987e-05	0.00164269	7.80287e-43	1	-0.0374275	-0.32991	0.2356	0.00140082	0	0.11611	0.788918	0.936825
1198	7	115321302	116835336	923	121	0.000131264	5.16298e-07	0.000772158	2.71131e-20	1	-0.04004	-0.35004	0.26648	0.0016032	0	0.13017	0.787506	0.936825
1205	7	125389587	126640872	1266	86	4.24825e-05	0.0199572	0.00057354	2.59464e-14	1	-0.06679	-0.7005	0.52633	0.00446091	0	0.62798	0.789604	0.936825
1333	8	104467846	105370130	713	43	8.1881e-05	2.48795e-06	0.000441255	1.27982e-15	1	-0.0482351	-0.41718	0.31748	0.00232663	0	0.19158	0.789163	0.936825
1461	9	116159541	117054909	855	173	0.000167026	1.19601e-07	0.000903209	2.56388e-15	1	-0.0397826	-0.34578	0.26372	0.00158265	0	0.12786	0.788834	0.936825
1588	10	113117616	114255954	1052	121	0.000129762	9.92143e-07	0.000796345	1.97186e-19	1	-0.0413184	-0.36092	0.27371	0.00170721	0	0.1395	0.785913	0.936825
2070	15	66355635	67396520	856	175	0.000395646	1.33656e-25	0.00160207	1.08917e-33	1	-0.0250963	-0.20758	0.15534	0.000629824	0	0.04667	0.788728	0.936825
2080	15	79292537	79998206	695	124	0.000180654	2.77565e-10	0.00155604	5.66831e-49	1	0.0308779	-0.20277	0.26611	0.000953444	0	0.07547	0.787771	0.936825
2152	16	74135276	74889127	347	88	0.000149952	1.72291e-09	0.000873741	3.59332e-20	1	0.0383362	-0.24822	0.32552	0.00146967	0	0.11567	0.784705	0.936825
2206	17	42348004	43460500	460	101	0.000155287	1.53416e-09	0.00117749	4.23271e-38	1	-0.0333581	-0.28647	0.22017	0.00111276	0	0.08961	0.788274	0.936825
2433	21	16873444	18222037	762	149	0.0001726	1.24041e-08	0.00171041	2.90408e-32	1	0.0337942	-0.22279	0.28943	0.00114205	0	0.09056	0.789431	0.936825
15	1	13481026	14720131	997	187	0.000138338	9.23339e-06	0.000877312	5.75615e-15	1	0.0411388	-0.29275	0.37163	0.0016924	0	0.15571	0.798578	0.93882
67	1	77895395	79065286	571	94	0.000474784	1.04767e-42	0.000862764	1.89989e-23	1	-0.0244785	-0.21343	0.16456	0.000599195	0	0.04959	0.799306	0.93882
298	2	101556800	102494487	598	100	0.000125128	3.74425e-07	0.00155807	1.04066e-43	1	-0.0339514	-0.30453	0.24054	0.0011527	0	0.10413	0.79975	0.93882
367	2	183352291	184148655	625	84	7.22864e-05	0.000491029	0.000762687	5.9947e-17	1	0.0499173	-0.35258	0.46482	0.00249173	0	0.24546	0.795852	0.93882
468	3	54892587	55616625	647	152	0.000132389	4.2592e-06	0.00114605	1.09251e-27	1	-0.0368462	-0.3318	0.25656	0.00135764	0	0.1259	0.799112	0.93882
582	3	184524269	185709996	575	92	0.000149022	1.67427e-09	0.000409357	9.84556e-09	1	-0.0446554	-0.39133	0.29857	0.00199411	0	0.16772	0.792208	0.93882
685	4	94757266	96183801	1025	133	0.000284057	2.24283e-18	0.0013848	1.03224e-31	1	-0.0271592	-0.23373	0.18035	0.000737623	0	0.06046	0.795399	0.93882
711	4	122655435	123768693	596	78	6.82689e-05	0.000601235	0.000993927	3.91788e-39	1	0.044532	-0.31473	0.4229	0.0019831	0	0.20249	0.799245	0.93882
789	5	13608148	14910295	1168	179	9.96532e-05	0.000554811	0.0014515	4.49999e-34	1	-0.0408926	-0.39816	0.28782	0.0016722	0	0.17311	0.795846	0.93882
901	5	151892618	152878627	751	81	0.00025202	1.19371e-19	0.000393241	1.32463e-10	1	0.0357923	-0.23754	0.30987	0.00128109	0	0.10522	0.796443	0.93882
1003	6	70363349	71610787	1067	131	0.000152532	6.54717e-08	0.00108528	1.64893e-24	1	-0.0360922	-0.32138	0.24402	0.00130265	0	0.11226	0.793817	0.93882
1183	7	96564982	97420207	523	107	7.40793e-05	0.00110345	0.000816757	1.00229e-17	1	0.0502295	-0.35718	0.48322	0.002523	0	0.26493	0.794893	0.93882
1188	7	101950749	103191322	345	63	5.88703e-05	0.00104961	0.000239872	2.3317e-06	1	-0.0637634	-0.62163	0.50213	0.00406577	0	0.46086	0.800013	0.93882
1274	8	28344177	29744540	887	153	0.000219374	5.01272e-12	0.00154558	3.66529e-39	1	0.0278875	-0.19533	0.24806	0.000777715	0	0.06906	0.799947	0.93882
1390	9	14902925	15839403	654	136	0.000313155	2.9721e-21	0.000980725	2.89724e-19	1	-0.0291814	-0.25211	0.19461	0.000851557	0	0.0682	0.795096	0.93882
1533	10	50145674	51724039	831	118	7.39337e-05	0.0015326	0.00117261	4.43248e-32	1	-0.0455572	-0.44292	0.33389	0.00207546	0	0.22484	0.799177	0.93882
1544	10	62626466	64069687	1069	144	0.000243786	1.24415e-14	0.00139874	8.7287e-40	1	-0.027873	-0.23728	0.18112	0.000776904	0	0.06071	0.792534	0.93882
1618	11	6180841	7191230	956	159	0.000157078	2.0751e-07	0.00105003	1.89816e-26	1	-0.0357867	-0.31241	0.2437	0.00128069	0	0.10728	0.791918	0.93882
1643	11	30570130	32065771	738	90	0.000190978	5.14739e-13	0.000580159	3.92108e-17	1	0.0346098	-0.23936	0.30065	0.00119784	0	0.10105	0.796943	0.93882
1915	13	75882385	76671493	830	101	0.000107309	7.36024e-06	0.000450575	8.56961e-10	1	-0.0476847	-0.4368	0.33862	0.00227383	0	0.21149	0.798036	0.93882
2150	16	72089512	73140781	505	127	0.000583464	2.05924e-50	0.00112307	3.3531e-21	1	-0.024102	-0.20843	0.1595	0.000580908	0	0.04708	0.795293	0.93882
7	1	4773404	5362404	779	149	0.000125673	9.5689e-06	0.00156489	3.00191e-29	1	0.0367631	-0.26734	0.33987	0.00135153	0	0.12955	0.801047	0.939546
1991	14	59447538	60099482	723	81	6.26638e-05	0.00145574	0.000518812	8.07259e-13	1	-0.0539183	-0.5475	0.41438	0.00290718	0	0.34864	0.801575	0.939677
854	5	95117260	96467377	986	151	0.000661446	1.07433e-55	0.000876161	5.59263e-22	1	0.0218421	-0.15662	0.19627	0.000477075	0	0.0422	0.804613	0.942261
1632	11	20686337	21442722	829	171	0.000143223	2.6942e-06	0.000984019	1.30934e-16	1	-0.0383521	-0.36475	0.27357	0.00147088	0	0.1456	0.804465	0.942261
121	1	163854568	164726579	687	124	0.000106148	3.81221e-05	0.000942193	1.46813e-18	1	0.0405675	-0.30168	0.39266	0.00164572	0	0.1706	0.807839	0.944569
246	2	41540440	42307418	889	111	8.49339e-05	0.000323033	0.00125379	1.54322e-27	1	0.0413404	-0.31465	0.39683	0.00170903	0	0.18301	0.807828	0.944569
1668	11	57675987	58452708	662	44	4.31446e-05	0.00340907	0.000420947	1.37951e-14	1	0.0567744	-0.46754	0.6043	0.00322333	0	0.4312	0.807824	0.944569
568	3	165936512	167118893	720	68	3.0837e-05	0.044578	0.000391374	3.05967e-09	1	0.0730884	-0.67865	0.9175	0.00534191	0	1	0.811038	0.944935
681	4	90236972	91309863	801	91	0.000128507	1.07309e-07	0.000767398	3.12377e-22	1	0.0351598	-0.2593	0.33425	0.00123621	0	0.12339	0.810831	0.944935
933	6	7808324	9020710	1272	134	0.000108361	4.10618e-05	0.00151615	8.58639e-45	1	0.0348486	-0.25707	0.33416	0.00121442	0	0.12585	0.81108	0.944935
1250	8	10478852	11466761	960	174	0.000456659	8.25087e-33	0.00200187	1.13947e-59	1	0.0190887	-0.13648	0.17215	0.000364378	0	0.03319	0.808841	0.944935
1320	8	87563146	89081177	1076	125	0.000123625	2.96529e-06	0.00100979	1.2981e-25	1	0.0354004	-0.26021	0.33998	0.00125319	0	0.12612	0.810928	0.944935
1842	12	113947984	114685670	802	126	0.000293182	7.18987e-20	0.00110362	1.19585e-33	1	0.0245477	-0.18171	0.23129	0.000602588	0	0.05764	0.810455	0.944935
2086	15	86341599	87158587	853	143	0.000145225	4.2997e-07	0.000798755	2.31123e-15	1	0.0372745	-0.2712	0.35217	0.00138939	0	0.14061	0.808996	0.944935
75	1	86761555	87667572	510	72	5.9671e-05	0.00154903	0.00044729	1.33535e-11	1	-0.052059	-0.5516	0.42823	0.00271014	0	0.34612	0.813538	0.945776
351	2	167488577	168437445	515	57	5.98391e-05	0.000604398	0.00050666	1.88632e-16	1	-0.0482208	-0.51023	0.40917	0.00232524	0	0.30113	0.814015	0.945776
509	3	103450272	104116563	602	66	4.6936e-05	0.00653028	0.000252534	5.91733e-05	1	-0.0677293	-0.80213	0.63721	0.00458726	0	0.80261	0.818607	0.945776
814	5	44049879	45305566	554	57	5.73021e-05	0.000903408	0.000535152	1.7168e-15	1	-0.0483268	-0.51404	0.40939	0.00233548	0	0.31099	0.818026	0.945776
1112	7	13213542	13676747	533	110	9.18145e-05	0.000139262	0.00136199	1.16565e-25	1	0.0397438	-0.30318	0.39728	0.00157957	0	0.17392	0.812826	0.945776
1342	8	114781575	115334858	524	53	3.71425e-05	0.0130582	0.000443414	5.21555e-11	1	-0.061193	-0.70186	0.54323	0.00374459	0	0.61917	0.817437	0.945776
1356	8	131545726	132534636	960	145	0.000145323	4.70142e-07	0.000223314	0.00437437	1	-0.0565017	-0.63474	0.49922	0.00319244	0	0.4913	0.818133	0.945776
1432	9	87815450	89171796	837	130	0.000166103	6.53024e-09	0.000851217	5.94064e-14	1	-0.0345295	-0.3368	0.26384	0.00119229	0	0.12433	0.816752	0.945776
1536	10	53919162	55104428	1240	153	0.000125346	1.12674e-05	0.00142835	2.0544e-27	1	-0.0344527	-0.34876	0.26617	0.00118699	0	0.13491	0.815738	0.945776
1606	10	132576794	133111170	752	173	0.000213781	1.14109e-10	0.00150853	1.53774e-38	1	0.0262149	-0.20124	0.2589	0.000687223	0	0.07345	0.817111	0.945776
1612	11	1857846	2477449	355	102	0.000126581	5.08202e-07	0.00119647	4.11969e-27	1	-0.0333249	-0.32556	0.26056	0.00111055	0	0.11952	0.816377	0.945776
1710	11	101881253	102671665	664	122	6.74657e-05	0.0035491	0.000983055	6.01092e-26	1	-0.0436315	-0.47975	0.38158	0.00190371	0	0.27312	0.818919	0.945776
1777	12	38108285	38746760	223	22	4.54579e-05	0.000305967	0.000466267	1.56451e-10	1	-0.0560662	-0.57714	0.45551	0.00314342	0	0.37758	0.814428	0.945776
1997	14	66300067	67891839	825	83	7.7663e-05	0.000216832	0.000528121	2.11344e-15	1	0.0436513	-0.35421	0.4515	0.00190544	0	0.2312	0.818401	0.945776
2179	17	5573785	6305078	701	170	8.27295e-05	0.00260319	0.00102297	4.82185e-18	1	-0.0446769	-0.48724	0.36218	0.00199603	0	0.27285	0.816062	0.945776
2257	18	22746154	24088163	962	157	0.000231579	1.35966e-12	0.000709735	5.51849e-10	1	-0.0333705	-0.32624	0.25921	0.00111359	0	0.11821	0.818632	0.945776
2371	20	1771286	2668108	935	183	0.000249481	8.12173e-13	0.00115657	8.45566e-21	1	0.0276669	-0.21243	0.26489	0.000765456	0	0.07684	0.818014	0.945776
1305	8	70004666	70872088	788	133	6.15437e-05	0.00846137	0.000218681	0.00501923	1	-0.0766912	-0.99151	0.81902	0.00588154	0	1	0.82004	0.946587
66	1	76977916	77895394	802	111	0.000278493	2.01664e-19	0.0006995	1.23755e-16	1	0.027385	-0.21471	0.2665	0.000749939	0	0.07872	0.820816	0.946999
2027	14	100786190	102004377	823	211	0.000750314	7.66402e-57	0.00234069	2.07718e-47	1	-0.0160625	-0.15674	0.12376	0.000258003	0	0.02738	0.821544	0.947355
709	4	121393009	121981243	521	64	4.30913e-05	0.00960718	0.000221166	2.33971e-05	1	-0.0667286	-0.81679	0.64303	0.00445271	0	0.84545	0.823108	0.94758
1467	9	122677720	124119883	844	129	0.000160845	1.29661e-08	0.00100307	8.92532e-24	1	-0.0303733	-0.30208	0.24562	0.000922539	0	0.10272	0.82253	0.94758
2057	15	50195877	51605477	981	106	5.00711e-05	0.012837	0.00113958	9.98753e-34	1	-0.0460789	-0.54811	0.43178	0.00212327	0	0.38594	0.823417	0.94758
2417	20	53120335	53879803	799	106	0.000145206	3.18278e-08	0.00104655	4.91889e-23	1	0.0316077	-0.25448	0.31201	0.000999047	0	0.11147	0.822683	0.94758
1945	13	107037865	108521978	1405	253	0.000512612	1.40826e-30	0.00200998	7.90768e-34	1	-0.0191556	-0.18955	0.14812	0.000366936	0	0.03908	0.823983	0.947748
972	6	36346354	37570051	1010	189	0.000274254	1.26913e-14	0.0016063	2.24777e-43	1	-0.0221578	-0.22471	0.18045	0.00049097	0	0.05551	0.825513	0.949025
2041	15	29141036	30604119	898	160	0.000135551	4.28844e-06	0.00138412	6.62723e-29	1	-0.0310502	-0.32007	0.25838	0.000964117	0	0.11547	0.826923	0.950162
284	2	78080058	79019676	812	74	4.21899e-05	0.0147536	0.000607935	1.25908e-15	1	0.0531272	-0.51208	0.66485	0.0028225	0	0.5781	0.827434	0.950266
69	1	80099354	80781442	595	64	3.53748e-05	0.0241754	0.000466602	8.59772e-13	1	0.0575562	-0.55453	0.7607	0.00331272	0	0.72201	0.829417	0.950511
335	2	144503689	145977920	700	122	0.000213824	5.13039e-13	0.001503	1.34963e-42	1	-0.0237561	-0.24317	0.19593	0.000564353	0	0.06545	0.828364	0.950511
1116	7	16739014	17596578	821	194	0.000213585	5.28516e-10	0.00155265	5.05736e-31	1	-0.0257742	-0.26042	0.21224	0.000664311	0	0.07517	0.828535	0.950511
1256	8	14389306	14872767	599	101	0.000132192	1.45805e-07	0.000706034	2.87251e-16	1	-0.0331458	-0.35157	0.28318	0.00109864	0	0.13622	0.830656	0.950511
1495	10	7659873	8771920	1233	209	0.000167164	6.16129e-07	0.00200039	1.32037e-52	1	0.0260829	-0.21787	0.27509	0.000680317	0	0.08552	0.83004	0.950511
1730	11	125266685	126304240	898	144	0.000136983	1.33169e-06	0.00122469	1.77495e-33	1	0.0293351	-0.24582	0.30962	0.00086055	0	0.10701	0.830757	0.950511
2100	15	100742118	101550750	619	151	0.000113248	5.1042e-05	0.000964879	3.15785e-18	1	-0.0356231	-0.38142	0.29907	0.001269	0	0.16439	0.830219	0.950511
2468	22	23143365	23950732	459	110	0.000145729	4.6275e-08	0.00134652	2.04166e-32	1	0.0283653	-0.23817	0.29999	0.000804591	0	0.10047	0.831013	0.950511
2337	19	30375793	31763008	836	161	0.000766698	9.91943e-66	0.00139656	5.40654e-27	1	-0.0172812	-0.1763	0.14237	0.000298639	0	0.03401	0.831951	0.951102
837	5	74245355	75239302	537	62	0.000439274	3.46162e-47	0.000204095	2.6908e-05	1	-0.0331934	-0.35479	0.28584	0.0011018	0	0.14216	0.832381	0.951112
615	4	14967148	15910801	752	110	9.53029e-05	7.91163e-05	0.000619532	3.01366e-14	1	0.0379729	-0.33589	0.43215	0.00144194	0	0.20777	0.834295	0.951374
991	6	56200986	57316157	581	80	0.000152265	2.94698e-10	0.000378803	4.2357e-10	1	0.0340164	-0.29051	0.36036	0.00115712	0	0.14208	0.833489	0.951374
2042	15	30604120	32177320	738	147	0.000173764	6.22007e-09	0.000927353	3.60148e-20	1	0.0285935	-0.25001	0.30688	0.000817586	0	0.106	0.834281	0.951374
2428	20	61470769	62179241	371	125	0.00032302	3.49893e-22	0.00100711	5.76054e-19	1	-0.0236143	-0.25392	0.20259	0.000557637	0	0.07064	0.833341	0.951374
1348	8	121554391	122622804	988	130	6.78435e-05	0.00415619	0.000681293	1.15861e-12	1	0.04494	-0.43264	0.56198	0.00201961	0	0.37329	0.835477	0.952016
2183	17	9619357	10572617	844	191	0.00024662	2.61054e-12	0.00233355	1.77586e-53	1	0.0213319	-0.18395	0.22357	0.000455052	0	0.05643	0.835701	0.952016
733	4	148462209	149998528	985	149	8.19492e-05	0.0016652	0.00106705	4.53165e-23	1	0.0373589	-0.35169	0.44481	0.00139569	0	0.23027	0.838107	0.953315
874	5	117348498	118605251	890	136	0.000106297	6.1994e-05	0.000815273	4.57674e-14	1	0.0361044	-0.33784	0.40876	0.00130352	0	0.1943	0.837944	0.953315
2290	18	62074994	63109755	894	101	8.85094e-05	0.000128349	0.000530407	2.71915e-12	1	-0.0392887	-0.45609	0.35327	0.0015436	0	0.23889	0.837996	0.953315
2400	20	33890061	35990261	733	102	0.000231218	5.93464e-16	0.000848799	5.57427e-27	1	-0.0231489	-0.24886	0.20785	0.000535873	0	0.06984	0.840092	0.955092
1981	14	49002066	50500564	1005	145	5.17199e-05	0.0246817	0.00100827	1.8653e-22	1	-0.0445983	-0.61359	0.48577	0.00198901	0	0.49328	0.841955	0.955287
2270	18	40471408	41425454	705	89	0.000235778	2.47659e-17	0.000726413	1.75244e-19	1	-0.0244152	-0.26442	0.22252	0.000596102	0	0.07884	0.841255	0.955287
2452	21	38046450	39252059	952	152	0.000205964	5.63808e-11	0.00113728	5.09682e-22	1	0.0253134	-0.22225	0.27607	0.000640767	0	0.08702	0.841599	0.955287
2488	22	44409534	45170649	822	227	0.000151007	1.18932e-05	0.00293755	4.6776e-64	1	0.0252316	-0.22565	0.2798	0.000636633	0	0.08686	0.840715	0.955287
1	1	10539	1376204	62	32	3.14498e-05	0.0126067	0.000267579	1.06216e-08	1	-0.0577316	-0.76423	0.61812	0.00333294	0	0.75014	0.844164	0.955873
118	1	161054077	161945442	563	97	8.39634e-05	0.000185068	0.000229582	2.18071e-05	1	-0.0470835	-0.58166	0.46229	0.00221686	0	0.39361	0.843563	0.955873
132	1	175385221	176449096	587	93	9.27457e-05	4.60893e-05	0.00041281	8.70478e-07	1	-0.0422728	-0.50211	0.41291	0.00178699	0	0.29336	0.843966	0.955873
1885	13	42037055	42950157	866	113	0.00012132	2.07672e-06	0.00113672	8.79673e-29	1	-0.0287617	-0.32397	0.26026	0.000827236	0	0.11724	0.843772	0.955873
2219	17	60453121	62112373	532	92	0.000162781	2.21465e-10	0.000598723	2.42926e-10	1	-0.0310659	-0.34741	0.2828	0.00096509	0	0.13808	0.844677	0.955975
16	1	14720132	15755230	740	202	0.000157374	1.86171e-06	0.00192327	1.04383e-38	1	0.025283	-0.23464	0.28882	0.000639231	0	0.09222	0.845596	0.956136
980	6	45408422	46430701	891	131	0.000180656	5.62026e-10	0.000946547	2.28028e-16	1	-0.0272606	-0.3077	0.25479	0.000743139	0	0.10374	0.845867	0.956136
1920	13	80778340	81724089	734	90	0.000108317	3.35516e-06	0.000534995	5.52525e-12	1	-0.0344296	-0.39819	0.33315	0.00118539	0	0.18379	0.846158	0.956136
2098	15	98828262	99925972	932	200	0.000513911	1.81456e-34	0.00165686	2.63575e-30	1	0.0169735	-0.15791	0.19356	0.000288099	0	0.04179	0.846513	0.956136
1258	8	15359693	15999328	805	136	0.000120171	1.01313e-05	0.000922184	4.46673e-20	1	-0.0302827	-0.35384	0.28724	0.000917043	0	0.14318	0.847412	0.956673
1013	6	80693928	81567706	803	58	3.83045e-05	0.0137786	9.29286e-05	0.00913862	1	-0.0739492	-1	0.97386	0.00546848	0	1	0.848391	0.956822
2358	19	51259179	51903804	527	153	0.000295088	2.40465e-17	0.0010238	4.42715e-19	1	0.0221512	-0.21254	0.25409	0.000490676	0	0.07358	0.848356	0.956822
135	1	178915114	180221608	975	106	4.20412e-05	0.0304144	0.000436604	3.84005e-10	1	0.0511476	-0.60482	0.78779	0.00261608	0	0.85513	0.851568	0.957253
268	2	60775067	62429910	755	117	0.0002238	3.03009e-14	0.00106551	2.02279e-34	1	-0.0202138	-0.24086	0.19858	0.000408597	0	0.06638	0.85518	0.957253
295	2	97339302	98989360	560	71	9.5926e-05	4.3091e-06	0.000318564	9.03418e-08	1	-0.0381279	-0.46231	0.38273	0.00145374	0	0.24581	0.849578	0.957253
394	2	217566012	218396258	733	125	6.80014e-05	0.00366157	0.000686505	1.82986e-11	1	0.0403234	-0.45508	0.55216	0.00162598	0	0.38634	0.855307	0.957253
415	2	238185483	238814630	569	126	0.000152471	4.38525e-08	0.0010771	4.46449e-27	1	0.0253464	-0.25148	0.30133	0.000642442	0	0.10235	0.850676	0.957253
822	5	55221399	55968966	688	159	0.000122153	2.04146e-05	0.000953153	5.12198e-19	1	-0.0291818	-0.37082	0.29505	0.000851577	0	0.15223	0.854816	0.957253
879	5	122005292	123191941	1032	118	0.000209092	6.3346e-13	0.00101451	7.86633e-26	1	0.0219768	-0.22064	0.26176	0.000482979	0	0.07714	0.855553	0.957253
1106	7	9225107	9900801	679	108	9.05397e-05	0.000138926	0.00087324	2.65878e-16	1	0.033032	-0.34405	0.42149	0.00109112	0	0.20127	0.85481	0.957253
1167	7	75243900	76451928	362	95	0.0001994	2.19423e-13	0.000983094	9.57362e-32	1	-0.0220391	-0.2615	0.21318	0.00048572	0	0.07477	0.850895	0.957253
1373	9	1874962	2441120	676	185	9.71792e-05	0.000894442	0.00188685	7.87928e-46	1	0.0288976	-0.30022	0.36084	0.000835069	0	0.15404	0.852933	0.957253
1619	11	7191231	7915071	803	154	0.000124642	1.34259e-05	0.000768847	4.46843e-14	1	-0.0318684	-0.3888	0.31402	0.00101559	0	0.16801	0.84976	0.957253
1759	12	19532766	20074930	630	87	0.000114908	7.51039e-07	0.000835823	4.0303e-16	1	0.029846	-0.29666	0.36955	0.000890784	0	0.15243	0.85369	0.957253
2073	15	70767984	72058129	833	147	9.84189e-05	0.000243711	0.00106095	2.27106e-21	1	0.0317512	-0.31853	0.39692	0.00100814	0	0.18199	0.851839	0.957253
2170	16	87669169	88387228	295	117	0.000151519	3.43977e-08	0.00157856	2.00905e-36	1	-0.0235543	-0.28528	0.23805	0.000554804	0	0.09492	0.855039	0.957253
2187	17	13648447	14508610	821	172	0.000159556	3.48003e-07	0.00212876	2.61879e-44	1	-0.0229274	-0.27684	0.22461	0.000525664	0	0.08731	0.855277	0.957253
2212	17	49909299	51110385	1020	89	0.000133064	3.84138e-08	0.000382343	5.73256e-09	1	-0.0328932	-0.40005	0.3325	0.00108196	0	0.17885	0.85129	0.957253
2007	14	77425454	78374053	840	142	0.000123883	7.38935e-06	0.00089847	8.79878e-25	1	-0.0270977	-0.34206	0.26869	0.000734285	0	0.13195	0.856579	0.957927
937	6	13352327	15069421	1269	213	0.000236575	5.23708e-11	0.00075597	1.00418e-11	1	0.0249517	-0.26113	0.30877	0.000622586	0	0.10748	0.85833	0.958461
1823	12	92061180	93487547	1156	172	0.000101177	0.000408318	0.00180217	5.01953e-46	1	-0.0273343	-0.35269	0.28852	0.000747162	0	0.14877	0.857546	0.958461
2114	16	10351809	11022542	413	139	5.43106e-05	0.0193362	0.00147207	3.47084e-34	1	0.0367724	-0.4267	0.55457	0.00135221	0	0.39119	0.858298	0.958461
1988	14	56206431	57460781	1377	197	0.000241674	7.28221e-12	0.00181811	1.92174e-37	1	0.0192874	-0.19621	0.239	0.000372005	0	0.06365	0.859895	0.959735
2282	18	53762997	54957867	858	120	0.000191165	2.98442e-11	0.00124764	2.7986e-28	1	-0.0213036	-0.26713	0.22494	0.000453845	0	0.08011	0.860926	0.960411
663	4	67616363	68742859	831	97	0.000214132	1.59054e-14	0.00158127	2.60816e-47	1	-0.0183272	-0.22848	0.19425	0.000335885	0	0.05948	0.863839	0.961305
811	5	40290852	41279590	822	86	3.99653e-05	0.0255589	0.000551603	1.44834e-12	1	0.0449758	-0.58609	0.71845	0.00202282	0	0.69111	0.864028	0.961305
917	5	169506967	170898340	1166	198	0.000345059	1.09983e-19	0.00128182	9.88205e-25	1	0.017861	-0.19336	0.22297	0.000319016	0	0.05737	0.864281	0.961305
1538	10	55867695	57044845	1240	152	0.000142449	1.12535e-06	0.000889967	3.39341e-21	1	0.0251513	-0.27633	0.32154	0.000632586	0	0.12192	0.864112	0.961305
2125	16	25235252	26154122	805	160	0.000230393	1.80359e-12	0.00133645	1.72972e-31	1	-0.0196813	-0.24701	0.20609	0.000387353	0	0.0695	0.862158	0.961305
2445	21	29449871	30847296	1144	103	4.32039e-05	0.0266058	0.000847038	3.58968e-26	1	0.039131	-0.48504	0.62025	0.00153123	0	0.51255	0.863575	0.961305
282	2	76649031	77372830	723	101	0.000119695	1.09819e-06	0.00082631	5.74296e-22	1	0.0258471	-0.28439	0.33766	0.000668072	0	0.13422	0.86538	0.962054
2470	22	25282437	26166934	416	106	8.70006e-05	0.000214684	0.00114251	2.08019e-29	1	-0.0278708	-0.38535	0.31593	0.000776781	0	0.16785	0.866632	0.962972
96	1	109271450	110224230	543	111	0.000415857	1.6976e-35	0.000912961	8.57698e-27	1	0.0152459	-0.17645	0.20357	0.000232437	0	0.04816	0.871673	0.964304
99	1	112489249	113418037	660	110	0.000133588	2.54687e-07	0.00139901	1.58892e-35	1	0.0219375	-0.24785	0.29386	0.000481252	0	0.10048	0.871088	0.964304
247	2	42307419	43295776	843	137	5.98983e-05	0.010147	0.0010894	1.22602e-25	1	0.033398	-0.42815	0.53174	0.00111543	0	0.35371	0.869196	0.964304
436	3	14312008	15150876	787	160	0.000106531	0.000155134	0.000904268	1.46197e-14	1	-0.0290539	-0.4002	0.35291	0.000844131	0	0.19302	0.87056	0.964304
599	4	2468936	3549229	540	115	0.000171918	5.63224e-10	0.00112323	3.51363e-32	1	0.0205685	-0.22854	0.26996	0.000423064	0	0.0841	0.868854	0.964304
1211	7	133807217	134943221	1085	129	9.42622e-05	0.00020735	0.00107173	1.03244e-24	1	-0.0269121	-0.38065	0.32434	0.000724262	0	0.17156	0.871611	0.964304
1455	9	111368108	112076381	858	108	0.000231724	1.51986e-15	0.000743257	1.49764e-18	1	0.0200472	-0.2219	0.26286	0.000401889	0	0.07876	0.87137	0.964304
1838	12	108183189	109031819	641	101	0.00016361	5.57529e-10	0.000744224	1.76424e-15	1	0.0235182	-0.27211	0.31856	0.000553105	0	0.11645	0.871265	0.964304
2458	21	43812792	44815008	832	166	9.19054e-05	0.000907739	0.00152079	6.71908e-43	1	0.0260535	-0.31348	0.36966	0.000678783	0	0.16167	0.869393	0.964304
370	2	186244921	187498047	734	42	8.87954e-05	5.09711e-07	0.000292832	2.57525e-09	1	-0.0310366	-0.43801	0.37183	0.000963268	0	0.21492	0.873468	0.964873
560	3	158460059	159478751	699	97	0.000153557	2.12634e-09	0.00123383	1.29379e-25	1	-0.0214104	-0.29275	0.24663	0.000458405	0	0.09874	0.873085	0.964873
788	5	12867190	13608147	386	52	5.38878e-05	0.00114546	0.000680075	1.31224e-24	1	-0.032132	-0.46204	0.3981	0.00103247	0	0.27388	0.872916	0.964873
1218	7	144324465	145415775	833	104	4.52835e-05	0.0224069	0.00107925	3.68606e-28	1	0.0352391	-0.47881	0.60043	0.0012418	0	0.4585	0.874929	0.966014
620	4	21416381	22835185	1081	131	7.08974e-05	0.00307725	0.00157211	1.66011e-41	1	0.0275649	-0.35893	0.42094	0.000759826	0	0.22206	0.876596	0.966183
876	5	119664174	120371857	611	80	7.43988e-05	0.00029764	0.00124053	1.7534e-41	1	-0.0256689	-0.37761	0.32182	0.00065889	0	0.17011	0.877738	0.966183
1372	9	1103599	1874961	1191	192	6.00691e-05	0.023078	0.00227238	8.52091e-54	1	-0.028812	-0.49786	0.42717	0.00083013	0	0.33362	0.879459	0.966183
1382	9	9170121	9920258	991	167	8.35609e-05	0.00214076	0.00228167	4.07699e-50	1	-0.024969	-0.38228	0.32173	0.000623452	0	0.17216	0.87765	0.966183
1654	11	41603196	42858197	1139	110	0.000100555	3.6008e-05	0.000829101	2.65938e-22	1	0.0246933	-0.30981	0.37566	0.000609759	0	0.16173	0.879728	0.966183
1697	11	90199933	90967061	646	55	5.55192e-05	0.00105739	0.000279203	7.61414e-09	1	-0.0359867	-0.55522	0.49343	0.00129504	0	0.38745	0.878946	0.966183
1756	12	16136743	17374895	774	139	0.000329533	3.59813e-22	0.00101101	9.64624e-18	1	-0.0176295	-0.24672	0.20512	0.0003108	0	0.0671	0.875584	0.966183
1795	12	58748140	60000363	999	117	6.59199e-05	0.00367618	0.000586543	4.58499e-14	1	-0.0333542	-0.5215	0.44101	0.0011125	0	0.359	0.876159	0.966183
1892	13	49381728	50419896	687	101	0.00012657	3.53355e-07	0.000620149	1.73594e-16	1	0.0237952	-0.29773	0.35006	0.00056621	0	0.14	0.879787	0.966183
2110	16	7704355	8341012	817	164	0.000163124	1.25607e-07	0.00176639	1.12734e-41	1	-0.0188474	-0.27973	0.23461	0.000355225	0	0.08907	0.879456	0.966183
2209	17	45883902	47516224	926	139	0.000686204	3.96453e-61	0.000872011	1.87723e-22	1	-0.0134964	-0.1899	0.1623	0.000182153	0	0.04159	0.878646	0.966183
2208	17	44865833	45883901	446	73	0.00012509	2.03659e-08	0.000634815	3.91031e-22	1	0.02206	-0.26662	0.31871	0.000486644	0	0.11343	0.880778	0.966801
92	1	104984436	106089656	925	78	5.84137e-05	0.00242704	0.000426562	2.87549e-10	1	0.031848	-0.48035	0.54449	0.00101429	0	0.39579	0.890029	0.968172
112	1	153410810	154685545	496	86	5.32406e-05	0.00570916	0.000969097	1.11845e-27	1	-0.0290125	-0.49333	0.42968	0.000841727	0	0.30123	0.885613	0.968172
124	1	166458032	167163954	694	96	4.40109e-05	0.0218631	0.00129314	2.85075e-40	1	0.0313119	-0.47358	0.59419	0.000980434	0	0.45034	0.884143	0.968172
143	1	187757077	188625772	755	67	9.66717e-05	2.67609e-06	0.000917762	8.79138e-29	1	0.02167	-0.30297	0.33995	0.00046959	0	0.13528	0.888621	0.968172
428	3	5496183	6421145	970	195	0.000113556	0.000221157	0.00147407	3.61322e-28	1	-0.0230268	-0.35467	0.30758	0.000530235	0	0.14898	0.882686	0.968172
499	3	88375764	89612939	822	73	0.000250499	2.25702e-20	0.000979197	1.79586e-30	1	0.0159031	-0.19868	0.22801	0.000252909	0	0.06182	0.884191	0.968172
527	3	121362443	122340832	660	77	8.7112e-05	3.33215e-05	0.000610053	5.51289e-20	1	-0.0249127	-0.39117	0.32827	0.00062064	0	0.18053	0.885739	0.968172
610	4	10370667	11050119	610	98	0.00010103	1.67632e-05	0.00100588	3.58636e-30	1	0.0215858	-0.29293	0.34001	0.000465949	0	0.13722	0.889032	0.968172
658	4	61971162	63337954	748	125	0.000158409	1.37586e-08	0.000977346	3.51044e-24	1	0.0189491	-0.25088	0.30004	0.000359069	0	0.10207	0.888873	0.968172
926	6	63979	1380679	1264	233	0.000128792	0.000118982	0.00176806	7.16627e-41	1	0.0200412	-0.26803	0.3164	0.000401651	0	0.11889	0.887434	0.968172
1296	8	59555978	60476248	715	118	0.000191661	2.36575e-11	0.000795545	6.28274e-19	1	-0.0185316	-0.28508	0.25629	0.000343421	0	0.09547	0.888784	0.968172
1442	9	96670172	97418633	503	78	0.000101149	3.65701e-06	0.0011191	9.93599e-38	1	0.0205714	-0.28761	0.33499	0.000423181	0	0.12852	0.889036	0.968172
1490	10	3880323	4813182	986	173	0.000168091	9.03045e-08	0.00169645	4.17609e-32	1	0.0181671	-0.24602	0.27634	0.000330044	0	0.08918	0.887122	0.968172
1583	10	107877788	108725997	775	110	0.000166245	9.76912e-10	0.00151562	6.14859e-42	1	0.0176673	-0.22189	0.25516	0.000312133	0	0.07518	0.884415	0.968172
2132	16	49010762	50467033	982	188	0.000518765	4.94459e-36	0.00141494	1.06233e-27	1	0.0126788	-0.16319	0.19179	0.000160751	0	0.04159	0.887389	0.968172
2156	16	77270666	77739132	637	117	0.000137894	2.10022e-07	0.0018274	6.30096e-49	1	0.0177019	-0.23735	0.2716	0.000313358	0	0.08705	0.89017	0.968172
2247	18	8788525	9816164	838	197	0.000191135	1.68871e-08	0.00150402	4.01732e-33	1	0.0170752	-0.22989	0.26349	0.000291562	0	0.08366	0.888845	0.968172
2429	20	62179242	62963627	409	109	0.000234517	1.20577e-15	0.00108758	1.12448e-30	1	0.0158121	-0.20875	0.23648	0.000250021	0	0.06581	0.887421	0.968172
2465	22	19635655	20969184	632	155	0.000371213	3.38616e-24	0.00148829	1.9401e-31	1	0.013381	-0.1755	0.20249	0.00017905	0	0.04884	0.88991	0.968172
19	1	17557747	18427820	714	141	6.77716e-05	0.00552702	0.000995313	2.75551e-22	1	0.0267795	-0.40243	0.48046	0.000717141	0	0.29665	0.892	0.968223
408	2	231847387	233352722	799	142	0.00021267	5.76775e-12	0.00222755	3.6272e-76	1	0.0137386	-0.18809	0.2172	0.000188749	0	0.05349	0.892305	0.968223
487	3	75374968	76157470	178	30	4.69215e-05	0.000541362	0.00016963	0.000753476	1	-0.040909	-0.75776	0.67068	0.00167355	0	0.74082	0.892654	0.968223
1209	7	130418705	131856481	1068	218	0.000386271	5.74573e-22	0.00226965	1.26624e-51	1	-0.0116699	-0.19043	0.15651	0.000136187	0	0.03992	0.892788	0.968223
1639	11	26356981	27018307	699	96	3.70328e-05	0.0414494	0.0013184	4.64034e-31	1	-0.0325909	-0.66173	0.54282	0.00106217	0	0.60368	0.891874	0.968223
2461	21	47014881	48119633	728	123	9.52727e-05	0.000139224	0.000944218	5.92345e-26	1	-0.022419	-0.36672	0.32978	0.00050261	0	0.16472	0.891096	0.968223
115	1	158081628	158900369	644	86	4.65169e-05	0.0129515	0.000572527	3.63578e-17	1	0.0306849	-0.52104	0.59384	0.000941561	0	0.48009	0.895376	0.968704
453	3	33020869	33991869	485	86	5.33728e-05	0.00605943	0.000567994	6.58175e-11	1	-0.0312456	-0.56716	0.53328	0.000976285	0	0.45618	0.895284	0.968704
1036	6	104951345	106053915	685	116	8.50041e-05	0.00038164	0.00113248	9.64071e-32	1	-0.0217593	-0.38087	0.32939	0.000473468	0	0.17732	0.894849	0.968704
1497	10	10081280	10969481	957	158	0.000221944	7.07393e-12	0.00167385	9.93908e-30	1	-0.0155132	-0.25053	0.21635	0.000240659	0	0.07383	0.894431	0.968704
1605	10	131694739	132576793	959	147	0.000117412	2.32565e-05	0.00132909	4.14228e-36	1	0.0190791	-0.26576	0.31443	0.000364012	0	0.11525	0.894795	0.968704
1865	13	20491182	21540733	791	141	0.000129723	4.18552e-06	0.000851934	4.93136e-17	1	-0.0207301	-0.34979	0.30689	0.000429738	0	0.14831	0.896129	0.969055
2166	16	84440155	85146805	856	227	0.000348427	3.77659e-18	0.00189569	3.74829e-33	1	-0.0128072	-0.20398	0.18062	0.000164024	0	0.05026	0.89675	0.969262
1171	7	80055722	81533566	1089	168	0.000127758	1.71915e-05	0.00117836	1.56954e-22	1	-0.0194616	-0.33847	0.29604	0.000378756	0	0.13542	0.898506	0.970696
544	3	141034638	141898978	490	110	0.000296741	1.8628e-21	0.00228116	5.43635e-94	1	0.010757	-0.15877	0.17949	0.000115713	0	0.03811	0.899501	0.971306
156	1	202583885	204092537	980	192	0.000317837	9.41944e-18	0.00151802	1.78024e-29	1	-0.0127217	-0.2198	0.19049	0.000161841	0	0.0567	0.9022	0.972839
1318	8	85116735	86251870	538	64	0.000128006	4.53143e-09	0.000966613	1.65077e-32	1	-0.0167796	-0.28919	0.26135	0.000281555	0	0.10185	0.901542	0.972839
2198	17	31318754	32356061	1192	210	0.000394838	3.32036e-23	0.00181857	2.39085e-31	1	0.0116935	-0.1767	0.20091	0.000136739	0	0.04811	0.902212	0.972839
1786	12	47499604	48227035	623	117	0.000195916	8.81877e-12	0.000906347	1.10276e-19	1	0.0158239	-0.24868	0.28597	0.000250397	0	0.09435	0.903574	0.973842
673	4	79880102	81206182	852	112	0.000159023	4.19633e-09	0.0011089	1.35546e-29	1	-0.0154815	-0.27398	0.24932	0.000239678	0	0.09333	0.905123	0.974582
2264	18	32458908	34153297	1207	173	7.47681e-05	0.00538122	0.00145442	3.78214e-33	1	-0.0217102	-0.43986	0.38797	0.000471334	0	0.23047	0.904825	0.974582
592	3	195196790	195710290	62	34	3.70053e-05	0.00465481	9.96469e-05	0.00297414	1	-0.0412102	-0.95462	0.84497	0.00169828	0	1	0.906366	0.975148
2075	15	73375719	74458113	556	102	0.000402752	1.35961e-33	0.000347659	2.36546e-06	1	-0.0168433	-0.31045	0.28257	0.000283698	0	0.11712	0.906512	0.975148
2271	18	41425455	42974165	1172	169	0.000387853	2.04245e-25	0.00126664	2.48497e-28	1	-0.0112243	-0.20466	0.17539	0.000125984	0	0.04943	0.907371	0.975607
288	2	81623358	82941455	1023	62	8.77834e-05	7.6161e-06	0.000403727	9.2662e-15	1	-0.0201488	-0.39307	0.34246	0.000405976	0	0.18437	0.910344	0.977492
1423	9	77862309	78630915	841	144	0.000149046	2.26595e-07	0.000712904	9.89887e-13	1	0.0179056	-0.30698	0.33769	0.00032061	0	0.14113	0.910422	0.977492
1671	11	60515106	61717117	548	141	0.000229471	1.67359e-13	0.00135221	6.32605e-41	1	-0.0121651	-0.22216	0.20271	0.000147991	0	0.06042	0.910359	0.977492
212	2	7966710	8978798	776	161	0.000154127	3.72831e-07	0.00158271	5.09198e-30	1	0.0142454	-0.24559	0.28499	0.000202931	0	0.093	0.915414	0.977559
275	2	68877775	70756283	1274	178	0.000203453	5.93337e-10	0.00133947	4.02858e-32	1	-0.012874	-0.25163	0.22239	0.000165739	0	0.07414	0.914249	0.977559
375	2	193033983	195300250	871	90	0.000115498	9.76809e-07	0.00121241	4.01211e-38	1	0.0155172	-0.27766	0.30653	0.000240783	0	0.11284	0.912247	0.977559
512	3	106174686	107736519	1083	154	0.00022388	3.76998e-12	0.00116204	3.44033e-23	1	0.0131622	-0.23413	0.25833	0.000173244	0	0.07919	0.913743	0.977559
908	5	158484776	159663733	814	149	0.000266547	7.21553e-16	0.00130189	3.45049e-27	1	0.0121555	-0.21316	0.22914	0.000147757	0	0.06403	0.912458	0.977559
1141	7	44989572	46247335	1016	149	0.000232712	4.07994e-13	0.00168249	3.16918e-55	1	-0.0112643	-0.22122	0.18546	0.000126885	0	0.05555	0.912866	0.977559
1186	7	99465541	100849307	417	99	0.000219785	5.3382e-15	0.000809851	1.88806e-23	1	0.0124382	-0.22066	0.24917	0.000154708	0	0.07412	0.917276	0.977559
1210	7	131856482	133807216	1290	165	0.000308966	1.38505e-18	0.00190081	3.78737e-45	1	-0.0104418	-0.20331	0.17552	0.00010903	0	0.04792	0.913116	0.977559
1309	8	73838028	75011699	859	145	0.000181486	1.55358e-09	0.000900164	5.80767e-19	1	-0.0141816	-0.28362	0.26414	0.000201118	0	0.10158	0.916738	0.977559
1614	11	3362509	4405707	568	101	5.98725e-05	0.00462819	0.000635344	6.76327e-13	1	0.0239682	-0.4852	0.54419	0.000574474	0	0.37672	0.913858	0.977559
1647	11	34672698	35500367	975	103	5.21253e-05	0.0108062	0.00118135	9.2812e-35	1	0.0214173	-0.44956	0.50365	0.0004587	0	0.35184	0.915554	0.977559
1816	12	82576130	83551125	684	89	6.88671e-05	0.00106205	0.000444456	1.04236e-08	1	-0.0238591	-0.52292	0.47548	0.000569256	0	0.35798	0.916168	0.977559
2053	15	46022643	46884071	678	90	0.000141061	1.05712e-08	0.00102864	1.37447e-18	1	0.0152354	-0.28092	0.31257	0.000232118	0	0.11797	0.917357	0.977559
2060	15	54332800	55136717	821	114	0.000103248	3.14473e-05	0.000491087	9.84611e-08	1	0.0211927	-0.41148	0.45976	0.000449132	0	0.25553	0.916427	0.977559
2083	15	82191078	84209760	685	138	0.000270875	4.59671e-17	0.00156359	4.61719e-46	1	0.0102987	-0.18559	0.21013	0.000106062	0	0.05235	0.917408	0.977559
2383	20	13202336	14203755	747	102	7.28629e-05	0.00102817	0.000740037	3.64825e-16	1	0.0205778	-0.40502	0.45339	0.000423445	0	0.24865	0.916736	0.977559
641	4	40590542	41360937	540	110	7.89302e-05	0.000651501	0.00104923	3.77813e-27	1	-0.0179277	-0.39648	0.35538	0.000321402	0	0.20273	0.919019	0.978382
1875	13	31433219	32986686	1415	204	0.000219969	3.57461e-10	0.00120531	6.0765e-21	1	0.0128845	-0.24303	0.26639	0.000166009	0	0.08762	0.919047	0.978382
867	5	109606906	110819517	788	88	4.29293e-05	0.0200867	0.000655583	3.33396e-16	1	-0.02446	-0.62313	0.52735	0.000598294	0	0.53278	0.920103	0.979045
32	1	33066847	34371022	745	128	0.000388414	9.39304e-29	0.000704591	1.36033e-12	1	-0.0113531	-0.24085	0.22499	0.000128894	0	0.07185	0.923314	0.979142
253	2	47320115	48171058	511	166	0.000171078	5.08455e-08	0.00136617	1.35462e-29	1	0.011332	-0.24933	0.26888	0.000128414	0	0.08882	0.929904	0.979142
353	2	169224446	170155561	698	141	0.000131638	1.93931e-06	0.00180491	1.36079e-45	1	-0.0117412	-0.27943	0.26203	0.000137856	0	0.09659	0.928938	0.979142
531	3	125475723	125992650	480	47	4.77025e-05	0.00212773	0.000343939	2.80358e-08	1	0.0235818	-0.5464	0.59737	0.0005561	0	0.46271	0.925253	0.979142
570	3	168972663	170174578	741	125	0.000187931	5.45752e-11	0.000962826	3.41815e-23	1	0.0124017	-0.2402	0.26844	0.000153802	0	0.08325	0.922505	0.979142
678	4	86931671	88502717	948	106	5.40929e-05	0.0084718	0.000748637	3.40226e-21	1	0.01806	-0.4762	0.52958	0.000326164	0	0.38305	0.931476	0.979142
738	4	155044410	156520288	1020	152	6.94506e-05	0.00592121	0.00145954	4.65345e-34	1	0.0172823	-0.40502	0.45386	0.000298678	0	0.26272	0.925729	0.979142
951	6	26396201	27261035	420	48	0.000153348	2.05745e-13	0.000174561	1.62913e-06	1	0.0153485	-0.36293	0.38679	0.000235577	0	0.18644	0.932321	0.979142
1148	7	51951648	52635123	723	76	3.72121e-05	0.0271668	0.000852343	7.43458e-18	1	0.0225615	-0.57021	0.64783	0.000509021	0	0.60138	0.92915	0.979142
1193	7	107658604	109095558	1163	124	5.97374e-05	0.00830106	0.000411326	2.31237e-07	1	-0.023688	-0.63538	0.58588	0.000561119	0	0.57209	0.926323	0.979142
1241	8	4273084	4893120	1066	238	0.000359388	8.35434e-19	0.00189122	1.42754e-29	1	-0.00967691	-0.20345	0.18547	9.36426e-05	0	0.05062	0.922727	0.979142
1264	8	19488889	20135628	703	142	9.77183e-05	0.000132824	0.00196764	1.91355e-57	1	-0.0138458	-0.31825	0.29693	0.000191706	0	0.12603	0.923075	0.979142
1413	9	36749274	37687112	736	130	0.000303576	1.901e-20	0.000771128	1.17377e-13	1	-0.0120562	-0.25844	0.23163	0.000145352	0	0.07751	0.922412	0.979142
1500	10	12581572	13208061	672	166	0.000139866	3.45238e-06	0.00177215	1.02513e-36	1	0.0129235	-0.26072	0.28697	0.000167017	0	0.10048	0.923805	0.979142
1506	10	18529743	19421514	944	134	0.00021732	9.1154e-13	0.00143719	1.8985e-34	1	0.0102211	-0.21659	0.23219	0.00010447	0	0.06466	0.927693	0.979142
1572	10	92911507	94503299	780	96	0.000238719	3.13966e-17	0.000915871	7.81397e-30	1	0.0100015	-0.21174	0.23007	0.00010003	0	0.06397	0.928475	0.979142
1637	11	24892440	25662918	622	58	5.51673e-05	0.00138105	0.000464791	2.66392e-15	1	-0.0204517	-0.48315	0.44578	0.000418274	0	0.30706	0.92422	0.979142
1662	11	50217009	51098366	128	8	0.00011953	1.12408e-15	8.03573e-05	0.0036167	1	0.0258803	-0.64392	0.69952	0.000669788	0	0.64811	0.92831	0.979142
1716	11	107846825	109891837	1017	138	0.000173588	4.12103e-09	0.00078559	6.1678e-15	1	0.0129904	-0.28286	0.30139	0.000168751	0	0.11415	0.928831	0.979142
1749	12	8760629	10176713	977	164	0.000101772	0.000291444	0.00109809	2.83988e-29	1	-0.0134893	-0.34416	0.3336	0.000181961	0	0.15591	0.932611	0.979142
1811	12	76524574	77800463	1055	145	0.000222974	1.45786e-12	0.00199815	1.16003e-58	1	0.00877204	-0.19456	0.21353	7.69487e-05	0	0.0548	0.932691	0.979142
1832	12	101825062	102966633	740	132	0.000122443	3.25244e-06	0.00214431	1.13405e-51	1	0.0114465	-0.25996	0.2835	0.000131022	0	0.09938	0.931075	0.979142
1834	12	104140832	105079100	980	148	0.000219942	3.2052e-12	0.000704268	2.19691e-14	1	-0.0116292	-0.28577	0.26163	0.000135239	0	0.09767	0.93138	0.979142
1868	13	23729050	24818333	1291	220	8.42291e-05	0.00516212	0.00156089	1.23774e-31	1	0.0159335	-0.38854	0.42041	0.000253877	0	0.23665	0.928183	0.979142
2056	15	49260007	50195876	531	55	3.1135e-05	0.0301221	0.000626611	8.77955e-18	1	0.022812	-0.63547	0.7004	0.000520387	0	0.73096	0.931808	0.979142
2157	16	77739133	78280636	691	157	0.000164089	7.00335e-08	0.00143013	4.54228e-30	1	0.0110559	-0.25502	0.27366	0.000122233	0	0.09325	0.932764	0.979142
2217	17	56245228	58652809	820	99	0.000103763	1.083e-05	0.0011004	1.06298e-40	1	-0.0143236	-0.31676	0.28685	0.000205164	0	0.12418	0.921808	0.979142
2258	18	24088164	25305260	916	172	0.000288781	1.80726e-16	0.00142901	5.06071e-31	1	0.00934186	-0.20163	0.21985	8.72703e-05	0	0.05771	0.92934	0.979142
2459	21	44815009	46045433	611	138	5.49672e-05	0.0168942	0.00109168	3.07037e-25	1	0.0189445	-0.49794	0.54631	0.000358895	0	0.41965	0.928588	0.979142
105	1	119408889	120345066	731	108	0.000170174	9.67418e-11	0.00113275	5.97203e-29	1	-0.0100089	-0.25954	0.24662	0.000100178	0	0.08276	0.93616	0.980104
529	3	123518508	124823006	1119	147	0.000130884	3.92241e-06	0.00171849	3.79472e-50	1	-0.0108642	-0.28475	0.24968	0.000118032	0	0.09343	0.934346	0.980104
794	5	20397014	21211399	451	51	4.23563e-05	0.00592477	0.00047636	1.17561e-14	1	-0.0191945	-0.56647	0.51816	0.000368431	0	0.43098	0.936283	0.980104
1852	12	124843769	126079935	894	236	0.000421319	1.47101e-23	0.00290934	1.80222e-69	1	-0.00651137	-0.16919	0.15244	4.23979e-05	0	0.03399	0.935591	0.980104
2154	16	75525960	76635467	854	128	0.000102503	7.40366e-05	0.000912986	2.06402e-22	1	0.0133104	-0.33752	0.35062	0.000177165	0	0.1569	0.935562	0.980104
2340	19	33785836	34633274	539	150	0.000312319	8.59345e-20	0.00119104	2.01362e-22	1	-0.00888444	-0.22399	0.2081	7.89332e-05	0	0.062	0.935073	0.980104
424	3	2140012	3128152	1063	253	0.000321065	2.78819e-15	0.00208976	1.53013e-41	1	0.0076178	-0.19412	0.19974	5.80309e-05	0	0.05114	0.937841	0.980172
1087	6	163336362	164687462	1499	224	0.000433274	1.35169e-25	0.00261758	2.17692e-59	1	0.00624398	-0.15404	0.16862	3.89873e-05	0	0.03477	0.938518	0.980172
1731	11	126304241	127306871	1074	173	0.000289594	1.56501e-16	0.00131035	6.59839e-25	1	0.00848006	-0.2097	0.22935	7.19114e-05	0	0.06227	0.938516	0.980172
1941	13	103050418	104378435	1582	202	0.000293449	2.74503e-15	0.00142649	3.24783e-28	1	0.00854232	-0.20492	0.22355	7.29711e-05	0	0.06102	0.936895	0.980172
2360	19	52678749	53431217	534	134	5.01854e-05	0.0261221	0.00123552	1.28047e-22	1	-0.0176711	-0.58358	0.53715	0.000312266	0	0.49197	0.937663	0.980172
125	1	167163955	168179086	652	151	0.000162645	6.06733e-08	0.000686753	9.97639e-12	1	0.0116241	-0.31146	0.33882	0.000135119	0	0.14191	0.941389	0.980642
265	2	57433654	57952945	477	66	0.000136928	9.42327e-10	0.000321308	1.32032e-10	1	-0.0122448	-0.33778	0.33121	0.000149935	0	0.14993	0.941047	0.980642
355	2	170865766	171566482	666	146	0.000165263	2.73013e-08	0.00107516	6.47142e-19	1	0.0101134	-0.27728	0.29638	0.000102282	0	0.10962	0.942875	0.980642
621	4	22835186	23858350	669	104	8.20947e-05	0.000356596	0.000773809	2.96143e-15	1	0.0137012	-0.39441	0.42368	0.000187722	0	0.23037	0.942603	0.980642
623	4	24764725	25832018	848	172	0.000437462	2.23983e-29	0.000904892	7.58307e-14	1	-0.00833542	-0.23235	0.21265	6.94793e-05	0	0.06676	0.940431	0.980642
1081	6	158220144	158952060	675	74	5.24161e-05	0.00431266	0.000528357	1.6795e-16	1	-0.0163841	-0.51265	0.47108	0.00026844	0	0.35069	0.940729	0.980642
1179	7	90660832	92530165	802	129	7.25043e-05	0.00257936	0.00169003	5.86236e-54	1	-0.0122431	-0.38653	0.36481	0.000149893	0	0.20316	0.942636	0.980642
1293	8	56346879	57436722	741	95	0.000110347	3.06902e-06	0.000688409	5.38613e-18	1	0.0119072	-0.32235	0.33758	0.000141782	0	0.14588	0.941169	0.980642
1910	13	70427881	71010208	654	93	0.000108278	3.93011e-06	0.000740176	8.46434e-17	1	0.0118782	-0.33018	0.35428	0.000141091	0	0.15488	0.942641	0.980642
548	3	145211908	145903838	642	77	3.34963e-05	0.040617	0.000430921	4.69813e-08	1	-0.0209245	-0.82212	0.75775	0.000437836	0	1	0.945284	0.982695
643	4	42189252	43192424	902	109	0.000171549	3.50715e-10	0.00115406	1.02332e-30	1	-0.00836498	-0.26095	0.24417	6.99729e-05	0	0.08354	0.946969	0.983994
510	3	104116564	104878977	714	69	0.000227821	3.06029e-18	0.00055142	2.26906e-13	1	0.00876946	-0.2556	0.27689	7.69035e-05	0	0.09385	0.948167	0.984786
960	6	31320269	31427209	12	11	0.000123681	1.46431e-15	6.46015e-05	0.00187855	1	0.0168311	-0.58679	0.62183	0.000283286	0	0.50301	0.94967	0.985503
1194	7	109095559	110479479	996	152	0.000185598	1.66494e-09	0.000536302	8.92907e-08	1	0.0104804	-0.33567	0.35628	0.00010984	0	0.15598	0.94973	0.985503
1272	8	26679136	27406511	805	106	0.000144956	2.38753e-08	0.000983333	1.74382e-24	1	0.00834086	-0.26845	0.29199	6.95699e-05	0	0.10454	0.95218	0.986249
1621	11	9080940	10370100	721	109	6.28345e-05	0.00296749	0.000907412	4.64762e-29	1	0.0112617	-0.40604	0.43712	0.000126825	0	0.25183	0.952195	0.986249
1810	12	75563969	76524573	729	138	6.38635e-05	0.00763394	0.00139094	4.87342e-34	1	0.0114636	-0.42087	0.4412	0.000131415	0	0.27422	0.951682	0.986249
2084	15	84209761	85494083	679	116	0.00011382	5.33976e-06	0.000461088	8.43066e-12	1	0.0105017	-0.35404	0.36911	0.000110286	0	0.17137	0.95205	0.986249
842	5	80448226	81710194	730	148	0.000271761	2.21324e-16	0.00267178	3.77661e-78	1	-0.00541359	-0.18523	0.1754	2.93069e-05	0	0.04317	0.953041	0.986673
277	2	71385814	72160302	655	127	5.30845e-05	0.0165414	0.000634291	3.17399e-09	1	-0.0148338	-0.62503	0.58778	0.000220043	0	0.56035	0.953905	0.987115
40	1	43512670	45167235	997	155	0.000104315	0.000164798	0.00192493	4.05534e-58	1	0.00713338	-0.29946	0.30398	5.08851e-05	0	0.12346	0.960511	0.987279
62	1	72513120	73992170	928	61	0.000521517	2.73578e-56	0.000936284	5.79834e-38	1	-0.00411683	-0.16817	0.16241	1.69483e-05	0	0.03521	0.960854	0.987279
90	1	103148413	103784541	594	38	2.80108e-05	0.0237323	0.000115553	0.000381406	1	0.016934	-0.93382	0.97076	0.00028676	0	1	0.962805	0.987279
249	2	44104111	45189468	816	139	0.000261325	3.46644e-16	0.00153584	2.14103e-36	1	-0.0054582	-0.21131	0.1982	2.97919e-05	0	0.0549	0.958394	0.987279
260	2	53032977	53852120	848	130	0.000122819	4.80347e-06	0.00104417	1.4652e-20	1	0.00732777	-0.31042	0.3219	5.36962e-05	0	0.13116	0.962135	0.987279
263	2	55663337	56394698	481	86	0.000103632	3.74635e-06	0.000590749	5.77617e-13	1	-0.00876259	-0.36206	0.37064	7.6783e-05	0	0.17386	0.960232	0.987279
312	2	119635490	121073752	902	138	9.17071e-05	0.000389171	0.000585727	1.0097e-08	1	0.0100889	-0.45637	0.45784	0.000101785	0	0.28686	0.961499	0.987279
712	4	123768694	124534997	529	74	3.63674e-05	0.0283822	0.000552775	4.38265e-14	1	0.0135184	-0.63126	0.66378	0.000182747	0	0.67403	0.959346	0.987279
848	5	86493764	87943482	698	80	0.00053707	3.27969e-52	0.00124136	1.38822e-37	1	-0.00413353	-0.1664	0.16609	1.70861e-05	0	0.03596	0.960744	0.987279
877	5	120371858	120960737	504	83	8.92099e-05	4.12685e-05	0.00079118	1.0237e-18	1	-0.00831851	-0.37592	0.34868	6.91976e-05	0	0.17532	0.961945	0.987279
1062	6	135544084	137553212	1126	167	0.000148899	1.07994e-06	0.00124714	1.22358e-24	1	-0.00664627	-0.2944	0.27292	4.41729e-05	0	0.10785	0.962529	0.987279
1378	9	5437592	6859791	1004	175	0.000130533	1.48966e-05	0.000810188	6.85421e-16	1	0.00880501	-0.33301	0.33971	7.75281e-05	0	0.15212	0.956759	0.987279
1388	9	13512853	14244747	882	175	0.000148123	1.62178e-06	0.00150368	6.4504e-29	1	-0.00692208	-0.28536	0.28278	4.79152e-05	0	0.10613	0.959842	0.987279
1471	9	127184583	128785782	550	77	0.000112919	3.95776e-07	0.000896636	2.7064e-23	1	0.00774131	-0.29739	0.32036	5.99279e-05	0	0.12527	0.959398	0.987279
1859	12	130629841	131404042	793	195	0.000131748	2.9437e-05	0.00100768	8.38258e-16	1	-0.00837366	-0.34639	0.33116	7.01182e-05	0	0.15808	0.959294	0.987279
1934	13	94925137	96132647	1141	213	0.000171959	4.43492e-07	0.00196455	7.40192e-45	1	-0.00589123	-0.25644	0.24105	3.47066e-05	0	0.08283	0.961791	0.987279
2020	14	93386329	94892240	1177	201	0.000467724	3.52661e-30	0.00161032	1.18684e-30	1	-0.00460996	-0.18305	0.17192	2.12517e-05	0	0.04181	0.959258	0.987279
2288	18	59449423	60780194	1121	155	0.000257777	7.26816e-15	0.00126303	2.33226e-30	1	-0.00514853	-0.22438	0.21426	2.65073e-05	0	0.06354	0.962532	0.987279
2419	20	54743695	55448075	634	157	0.0001298	9.0129e-06	0.00106108	1.7418e-23	1	-0.00808139	-0.31736	0.29791	6.53089e-05	0	0.13333	0.956989	0.987279
2491	22	47299626	48269177	1061	180	0.000186097	1.29866e-08	0.00137053	2.07589e-21	1	-0.00642702	-0.27211	0.26415	4.13066e-05	0	0.09542	0.96165	0.987279
59	1	68633861	69438909	585	79	0.000111272	6.93115e-07	0.000904244	2.86189e-19	1	-0.00613158	-0.32733	0.30769	3.75963e-05	0	0.13364	0.969019	0.988031
63	1	73992171	75132092	809	90	0.000278297	7.63203e-22	0.000613625	1.21355e-12	1	0.00539755	-0.25146	0.26442	2.91335e-05	0	0.08848	0.966553	0.988031
113	1	154685546	156813845	794	182	0.000692541	1.32288e-54	0.00170587	3.07632e-39	1	0.00300912	-0.14847	0.15062	9.05478e-06	0	0.02915	0.968625	0.988031
729	4	142807915	144401042	1026	96	0.000170987	6.89666e-11	0.000679159	1.57366e-17	1	-0.00549445	-0.28058	0.2741	3.0189e-05	0	0.10095	0.968446	0.988031
1150	7	53176524	54086987	837	85	3.3208e-05	0.0481087	0.000729823	2.89546e-19	1	-0.0108018	-0.70196	0.64573	0.000116678	0	0.80153	0.967472	0.988031
1280	8	36641175	38803980	997	181	0.000289708	3.82401e-16	0.0010382	1.10711e-18	1	-0.00450446	-0.23529	0.22916	2.02902e-05	0	0.07081	0.969224	0.988031
1486	10	1329233	1872960	606	145	9.37951e-05	0.0004036	0.00119474	1.80986e-24	1	0.00709094	-0.3481	0.36636	5.02814e-05	0	0.17541	0.966702	0.988031
1608	10	133818037	134856054	643	157	0.00029642	1.06855e-17	0.00191214	4.09417e-50	1	0.00397703	-0.19055	0.19355	1.58167e-05	0	0.04785	0.966867	0.988031
1727	11	122589225	123398882	652	166	0.000208345	1.3783e-10	0.000657237	5.75012e-11	1	0.00644993	-0.28926	0.30694	4.16016e-05	0	0.11807	0.965146	0.988031
1796	12	60000364	61737953	1275	83	8.68546e-05	5.71267e-05	0.000524564	6.02248e-15	1	0.00759539	-0.37773	0.3909	5.76899e-05	0	0.19594	0.966806	0.988031
1955	14	20876081	21982654	772	248	0.000254714	5.32419e-11	0.00233885	1.32585e-49	1	-0.00415876	-0.21353	0.20238	1.72953e-05	0	0.05699	0.968124	0.988031
2002	14	72665320	73373373	798	145	0.000278715	3.87538e-17	0.00157227	3.57649e-26	1	0.00462165	-0.21436	0.22242	2.13596e-05	0	0.06231	0.966259	0.988031
2453	21	39252060	40480831	1099	205	0.000484298	1.49722e-31	0.00118703	1.24118e-17	1	-0.00434202	-0.20863	0.1939	1.88531e-05	0	0.05217	0.965763	0.988031
2111	16	8341013	9104469	667	157	8.10169e-05	0.00216804	0.00198161	6.69856e-42	1	-0.00620768	-0.3817	0.36485	3.85353e-05	0	0.18896	0.970542	0.988928
1266	8	20812108	21650453	762	150	0.000231282	7.67347e-13	0.0016696	4.93616e-37	1	-0.0035899	-0.22367	0.21702	1.28874e-05	0	0.06163	0.974113	0.99212
35	1	36855140	38474036	908	169	0.000205817	2.30152e-10	0.00184714	2.39905e-48	1	0.00323916	-0.21795	0.2204	1.04922e-05	0	0.06315	0.976571	0.992386
151	1	196179111	197935821	751	82	0.00014835	9.09092e-10	0.000930479	2.70821e-28	1	0.00407739	-0.25863	0.27338	1.66251e-05	0	0.09419	0.975546	0.992386
764	4	181122434	182065646	862	188	0.00020454	1.17333e-09	0.00281199	4.76858e-65	1	0.00337021	-0.21269	0.22213	1.13583e-05	0	0.06173	0.97499	0.992386
840	5	77290256	79005158	1055	156	0.000274211	3.65747e-16	0.00119567	1.84128e-24	1	-0.00330307	-0.22708	0.22329	1.09103e-05	0	0.06781	0.976519	0.992386
1359	8	134509449	135313673	986	183	0.000170396	1.17468e-07	0.00126231	2.62246e-25	1	-0.00403453	-0.27435	0.26117	1.62774e-05	0	0.09339	0.975886	0.992386
8	1	5362405	6136814	661	146	8.69613e-05	0.000904128	0.00109968	2.82172e-24	1	0.00393926	-0.3808	0.39191	1.55177e-05	0	0.20178	0.982029	0.992574
43	1	48105234	49185414	745	132	7.50191e-05	0.0021397	0.000668479	2.60185e-13	1	-0.00484912	-0.45237	0.46047	2.3514e-05	0	0.28206	0.981251	0.992574
238	2	34890559	35609257	638	88	0.000121307	3.3874e-07	0.00112531	5.7131e-30	1	0.00326043	-0.29318	0.29218	1.06304e-05	0	0.11303	0.98185	0.992574
523	3	118086930	118903053	605	80	0.000121968	1.13769e-07	0.000520244	2.21006e-11	1	0.0045087	-0.3475	0.35201	2.03284e-05	0	0.15713	0.978933	0.992574
634	4	34721846	35411236	438	67	7.08996e-05	0.000233267	0.0006227	8.16413e-13	1	0.0049381	-0.42115	0.43626	2.43848e-05	0	0.24838	0.980458	0.992574
1064	6	138825722	139716713	611	117	5.64523e-05	0.00991316	0.00109836	6.56537e-23	1	0.00480241	-0.49504	0.50068	2.30632e-05	0	0.36242	0.981803	0.992574
1452	9	108203096	109150717	662	86	0.00012324	1.6661e-07	0.000603854	1.73761e-15	1	-0.00454509	-0.32844	0.31366	2.06578e-05	0	0.13639	0.977271	0.992574
1465	9	119890465	121008529	1204	146	0.000384747	6.19159e-27	0.00169985	1.4215e-44	1	-0.00206134	-0.1782	0.17144	4.24912e-06	0	0.03976	0.981389	0.992574
1646	11	33905328	34672697	725	146	9.20678e-05	0.000544336	0.00136729	4.27708e-36	1	0.00414134	-0.35175	0.34685	1.71507e-05	0	0.17221	0.979715	0.992574
2316	19	8199017	9105577	436	113	0.000120751	3.06079e-06	0.000623692	5.28832e-14	1	-0.00428923	-0.35123	0.34903	1.83975e-05	0	0.16016	0.979523	0.992574
2325	19	17045964	17750518	314	104	7.57882e-05	0.000834801	0.00105371	1.92283e-26	1	-0.0040407	-0.38858	0.38289	1.63273e-05	0	0.21166	0.982008	0.992574
2382	20	12353962	13202335	973	138	0.000176745	2.26299e-09	0.000598545	7.3507e-09	1	0.00388477	-0.32512	0.34053	1.50915e-05	0	0.14689	0.981079	0.992574
336	2	145977921	147252196	715	108	0.000150148	1.14687e-08	0.00101894	1.5934e-31	1	0.0027109	-0.25933	0.26212	7.34896e-06	0	0.08938	0.983476	0.992998
639	4	38984839	39820061	492	81	9.01131e-05	2.86909e-05	0.000895255	2.38976e-29	1	-0.00312568	-0.3415	0.32688	9.7699e-06	0	0.1475	0.984518	0.992998
756	4	174470207	175295842	518	124	6.02146e-05	0.00844	0.0010242	1.97709e-18	1	-0.00454828	-0.51107	0.47396	2.06868e-05	0	0.3516	0.983193	0.992998
1257	8	14872768	15359692	526	122	0.000108495	2.2488e-05	0.000838157	2.29185e-17	1	-0.00321606	-0.35382	0.35274	1.0343e-05	0	0.16174	0.984646	0.992998
2061	15	55136718	56322588	820	138	0.000176753	2.00038e-09	0.00105538	2.60439e-27	1	0.00258218	-0.25116	0.265	6.66765e-06	0	0.08595	0.983908	0.992998
1678	11	69713997	71242834	1105	186	0.000158871	7.02619e-07	0.00161962	2.25289e-30	1	0.00250395	-0.27198	0.2736	6.26976e-06	0	0.09863	0.98509	0.993002
694	4	105319196	106479155	762	101	7.01679e-05	0.00138803	0.000501099	1.07299e-11	1	-0.00364926	-0.45872	0.47486	1.33171e-05	0	0.2988	0.986245	0.99328
1384	9	10675475	11270764	684	86	0.000130952	4.11578e-08	0.000429075	9.09085e-07	1	-0.0032966	-0.41031	0.38408	1.08676e-05	0	0.20877	0.986097	0.99328
374	2	191051955	193033982	1227	183	0.000246325	1.00612e-12	0.0017555	6.25834e-46	1	-0.00173526	-0.20957	0.20768	3.01114e-06	0	0.05815	0.986829	0.993425
552	3	149998412	151131307	696	146	0.000198518	1.13711e-10	0.00143086	1.08623e-29	1	-0.0017581	-0.24304	0.24285	3.09091e-06	0	0.07763	0.988376	0.99454
1574	10	95528161	97040172	850	95	9.73162e-05	2.19212e-05	0.00101028	1.99764e-30	1	0.00187138	-0.31647	0.32691	3.50207e-06	0	0.13912	0.990429	0.995966
2099	15	99925973	100742117	658	143	0.00013192	3.39694e-06	0.00165336	6.25086e-38	1	-0.00160601	-0.2823	0.28074	2.57928e-06	0	0.10412	0.990675	0.995966
120	1	163141863	163854567	750	87	8.60783e-05	7.85862e-05	0.000792438	1.70666e-17	1	0.00180284	-0.37097	0.38168	3.25023e-06	0	0.18869	0.991931	0.996785
1883	13	40091624	41003943	877	159	0.000144842	1.19522e-06	0.00119231	1.21657e-26	1	0.00129093	-0.28829	0.28482	1.6665e-06	0	0.1087	0.992685	0.997099
1719	11	112755447	113889019	1010	137	0.000339272	3.32639e-23	0.00152973	5.47089e-42	1	-0.000778632	-0.18827	0.1833	6.06268e-07	0	0.04531	0.99333	0.997303
21	1	19238925	20556202	843	170	0.000153945	6.12313e-07	0.000872291	1.12654e-19	1	0.00110145	-0.29029	0.29158	1.21319e-06	0	0.11123	0.993959	0.997491
1482	9	138202113	138995791	457	150	0.000143757	1.05136e-06	0.000977391	3.44502e-17	1	-0.000971219	-0.31198	0.31911	9.43266e-07	0	0.13302	0.994923	0.997941
1947	13	109156766	109813576	804	123	0.000142473	1.70924e-07	0.00101168	3.52206e-22	1	-0.000845693	-0.28907	0.28621	7.15196e-07	0	0.10568	0.99529	0.997941
439	3	17182495	19030988	1162	120	0.000234234	8.71282e-15	0.00172954	6.60096e-46	1	0.000367797	-0.21126	0.20863	1.35275e-07	0	0.05816	0.997195	0.999128
1304	8	68683824	70004665	1249	180	0.000236284	4.17727e-12	0.00136925	1.58226e-26	1	0.000387371	-0.23186	0.23196	1.50056e-07	0	0.07295	0.997359	0.999128
740	4	157597310	159176073	936	106	5.40624e-05	0.00981366	0.00104799	6.1515e-29	1	-0.000108309	-0.4737	0.47781	1.17308e-08	0	0.32941	0.999579	0.999731
1366	8	141527882	142611889	704	139	0.00010333	0.000103764	0.00187235	1.30806e-41	1	5.07063e-05	-0.31254	0.31863	2.57112e-09	0	0.13447	0.999731	0.999731
1411	9	33194893	34704544	842	101	0.000167589	2.45739e-10	0.000835461	6.82189e-28	1	-5.72733e-05	-0.256	0.25954	3.28023e-09	0	0.08615	0.999645	0.999731
2472	22	27192924	27952441	1126	257	0.000312595	1.22819e-14	0.00286961	6.85409e-51	1	9.89571e-05	-0.18782	0.19066	9.79251e-09	0	0.04669	0.999169	0.999731
89	1	102424612	103148412	533	50	1.47743e-05	0.15525	0.000467383	5.0116e-14	0	#N/A	#N/A	#N/A	#N/A	#N/A	#N/A	#N/A	#N/A
108	1	147083836	149716037	271	64	2.0681e-05	0.110282	0.000380717	4.05553e-09	0	#N/A	#N/A	#N/A	#N/A	#N/A	#N/A	#N/A	#N/A
111	1	152535631	153410809	655	76	6.64986e-06	0.338774	0.000676387	1.39011e-21	0	#N/A	#N/A	#N/A	#N/A	#N/A	#N/A	#N/A	#N/A
123	1	165553813	166458031	700	122	3.42218e-05	0.0731708	0.00189165	1.50374e-47	0	#N/A	#N/A	#N/A	#N/A	#N/A	#N/A	#N/A	#N/A
127	1	169521552	170193207	822	67	2.01714e-05	0.119133	0.000472031	8.91931e-15	0	#N/A	#N/A	#N/A	#N/A	#N/A	#N/A	#N/A	#N/A
128	1	170193208	171044255	620	84	6.93106e-06	0.341022	0.000516168	1.37821e-13	0	#N/A	#N/A	#N/A	#N/A	#N/A	#N/A	#N/A	#N/A
140	1	184953090	186179447	410	84	2.21317e-05	0.124641	0.00125006	7.90237e-36	0	#N/A	#N/A	#N/A	#N/A	#N/A	#N/A	#N/A	#N/A
173	1	222763598	223654902	157	44	1.49309e-05	0.14887	0.000262348	9.49719e-08	0	#N/A	#N/A	#N/A	#N/A	#N/A	#N/A	#N/A	#N/A
183	1	233639474	234365796	734	124	2.76137e-05	0.119047	0.00111305	2.75156e-25	0	#N/A	#N/A	#N/A	#N/A	#N/A	#N/A	#N/A	#N/A
188								0.000712556	1.02601e-20	1	#N/A	#N/A	#N/A	#N/A	#N/A	#N/A	#N/A	#N/A
199	1	247531113	248341594	549	113	4.20192e-06	0.408812	0.00102245	3.66263e-33	0	#N/A	#N/A	#N/A	#N/A	#N/A	#N/A	#N/A	#N/A
200	1	248341595	249240538	268	34	1.76464e-05	0.0886061	0.000197414	3.35846e-07	0	#N/A	#N/A	#N/A	#N/A	#N/A	#N/A	#N/A	#N/A
225	2	21084899	22429640	880	115	1.38247e-05	0.24989	0.00100841	1.34439e-27	0	#N/A	#N/A	#N/A	#N/A	#N/A	#N/A	#N/A	#N/A
237	2	34239777	34890558	602	93	3.27519e-05	0.0577353	0.000976099	1.83352e-22	0	#N/A	#N/A	#N/A	#N/A	#N/A	#N/A	#N/A	#N/A
239	2	35609258	36120743	710	80	2.42482e-05	0.100541	0.000721084	2.79383e-19	0	#N/A	#N/A	#N/A	#N/A	#N/A	#N/A	#N/A	#N/A
293								0.000584353	8.42678e-18	1	#N/A	#N/A	#N/A	#N/A	#N/A	#N/A	#N/A	#N/A
302	2	106546525	107412295	654	106	1.19147e-05	0.277732	0.000361432	8.95376e-07	0	#N/A	#N/A	#N/A	#N/A	#N/A	#N/A	#N/A	#N/A
322	2	130485399	131760638	339	75	1.36152e-05	0.217939	0.00104946	8.67204e-27	0	#N/A	#N/A	#N/A	#N/A	#N/A	#N/A	#N/A	#N/A
324	2	132598286	133352950	279	45	2.9868e-07	0.463505	0.000137948	0.00266176	0	#N/A	#N/A	#N/A	#N/A	#N/A	#N/A	#N/A	#N/A
340	2	152497376	153999309	1103	130	9.87666e-06	0.32504	0.00103776	2.42322e-24	0	#N/A	#N/A	#N/A	#N/A	#N/A	#N/A	#N/A	#N/A
362	2	178149982	179224870	973	76	1.13775e-05	0.252237	0.000429736	3.73683e-13	0	#N/A	#N/A	#N/A	#N/A	#N/A	#N/A	#N/A	#N/A
368	2	184148656	184866232	466	71	1.4123e-05	0.204159	0.00113735	9.90367e-30	0	#N/A	#N/A	#N/A	#N/A	#N/A	#N/A	#N/A	#N/A
373	2	189882703	191051954	701	74	1.67101e-05	0.1717	0.000590299	1.62865e-17	0	#N/A	#N/A	#N/A	#N/A	#N/A	#N/A	#N/A	#N/A
391	2	214044567	215002484	669	64	2.54922e-05	0.0697925	0.00130044	3.13124e-40	0	#N/A	#N/A	#N/A	#N/A	#N/A	#N/A	#N/A	#N/A
409	2	233352723	234115092	409	109	3.53739e-05	0.0578423	0.00257783	1.55551e-91	0	#N/A	#N/A	#N/A	#N/A	#N/A	#N/A	#N/A	#N/A
410	2	234115093	234945577	1013	149	3.71758e-05	0.0761064	0.00155933	2.73077e-49	0	#N/A	#N/A	#N/A	#N/A	#N/A	#N/A	#N/A	#N/A
423	3	1440049	2140011	857	165	2.6424e-05	0.160045	0.00107165	6.57031e-21	0	#N/A	#N/A	#N/A	#N/A	#N/A	#N/A	#N/A	#N/A
447	3	26905341	27614908	536	66	2.6595e-05	0.0640909	0.000607035	2.25761e-21	0	#N/A	#N/A	#N/A	#N/A	#N/A	#N/A	#N/A	#N/A
486	3	74383138	75374967	513	74	2.35326e-05	0.0985399	0.000837793	2.76837e-27	0	#N/A	#N/A	#N/A	#N/A	#N/A	#N/A	#N/A	#N/A
502	3	95088588	96055532	771	40	1.05003e-05	0.20331	0.000257772	6.79806e-08	0	#N/A	#N/A	#N/A	#N/A	#N/A	#N/A	#N/A	#N/A
503	3	96055533	97351955	558	53	2.80677e-06	0.402139	0.000267615	3.04845e-08	0	#N/A	#N/A	#N/A	#N/A	#N/A	#N/A	#N/A	#N/A
504	3	97351956	98212868	679	69	1.04091e-05	0.260471	0.000324086	6.97621e-07	0	#N/A	#N/A	#N/A	#N/A	#N/A	#N/A	#N/A	#N/A
505								0.000531115	1.91104e-13	1	#N/A	#N/A	#N/A	#N/A	#N/A	#N/A	#N/A	#N/A
516	3	110935509	111693782	751	88	1.57736e-05	0.203133	0.000671147	2.13272e-18	0	#N/A	#N/A	#N/A	#N/A	#N/A	#N/A	#N/A	#N/A
517	3	111693783	112408513	621	85	1.23403e-05	0.250437	0.000442505	1.59416e-08	0	#N/A	#N/A	#N/A	#N/A	#N/A	#N/A	#N/A	#N/A
526	3	120574478	121362442	466	33	2.05429e-05	0.0557108	6.45339e-06	0.400926	0	#N/A	#N/A	#N/A	#N/A	#N/A	#N/A	#N/A	#N/A
534								0.000548712	3.20995e-15	1	#N/A	#N/A	#N/A	#N/A	#N/A	#N/A	#N/A	#N/A
538	3	132925968	133718493	585	126	3.54228e-05	0.0700131	0.00181649	1.59332e-49	0	#N/A	#N/A	#N/A	#N/A	#N/A	#N/A	#N/A	#N/A
547	3	144408822	145211907	666	62	2.68235e-05	0.0590934	0.000380566	3.68409e-07	0	#N/A	#N/A	#N/A	#N/A	#N/A	#N/A	#N/A	#N/A
553	3	151131308	151904021	564	83	2.38862e-05	0.105876	0.00077001	6.29278e-17	0	#N/A	#N/A	#N/A	#N/A	#N/A	#N/A	#N/A	#N/A
564	3	162622605	163250112	642	24	1.22672e-05	0.117702	0.000241897	2.01268e-11	0	#N/A	#N/A	#N/A	#N/A	#N/A	#N/A	#N/A	#N/A
575	3	174684708	175671424	793	138	3.42929e-05	0.0856456	0.000817297	4.22347e-15	0	#N/A	#N/A	#N/A	#N/A	#N/A	#N/A	#N/A	#N/A
587	3	190591294	191229357	612	76	1.53437e-05	0.192677	0.000581479	4.57992e-15	0	#N/A	#N/A	#N/A	#N/A	#N/A	#N/A	#N/A	#N/A
588								0.000644403	2.50775e-11	1	#N/A	#N/A	#N/A	#N/A	#N/A	#N/A	#N/A	#N/A
595	3	197147991	197962380	280	71	1.30109e-05	0.220633	0.000344041	1.75126e-07	0	#N/A	#N/A	#N/A	#N/A	#N/A	#N/A	#N/A	#N/A
600								0.000862866	7.13902e-21	1	#N/A	#N/A	#N/A	#N/A	#N/A	#N/A	#N/A	#N/A
607								#N/A	#N/A	#N/A	#N/A	#N/A	#N/A	#N/A	#N/A	#N/A	#N/A	#N/A
608	4	9482868	9916156	263	36	1.70814e-05	0.0937551	0.000474134	1.07209e-09	0	#N/A	#N/A	#N/A	#N/A	#N/A	#N/A	#N/A	#N/A
632	4	32746821	33640822	413	45	9.55877e-06	0.237578	0.000487558	2.96734e-12	0	#N/A	#N/A	#N/A	#N/A	#N/A	#N/A	#N/A	#N/A
640	4	39820062	40590541	422	128	3.5741e-05	0.0701491	0.00150566	7.7133e-35	0	#N/A	#N/A	#N/A	#N/A	#N/A	#N/A	#N/A	#N/A
659	4	63337955	64117431	498	63	2.54005e-05	0.0704157	0.000517409	4.78424e-11	0	#N/A	#N/A	#N/A	#N/A	#N/A	#N/A	#N/A	#N/A
664								0.000167465	9.54506e-06	1	#N/A	#N/A	#N/A	#N/A	#N/A	#N/A	#N/A	#N/A
665								0.000165599	7.45113e-05	1	#N/A	#N/A	#N/A	#N/A	#N/A	#N/A	#N/A	#N/A
666								0.000961323	5.75278e-35	1	#N/A	#N/A	#N/A	#N/A	#N/A	#N/A	#N/A	#N/A
668	4	73258295	74885900	804	94	2.94185e-05	0.0784533	0.00129834	4.17165e-36	0	#N/A	#N/A	#N/A	#N/A	#N/A	#N/A	#N/A	#N/A
671	4	78045638	78967715	686	83	2.74929e-05	0.0792949	0.000552456	3.15301e-12	0	#N/A	#N/A	#N/A	#N/A	#N/A	#N/A	#N/A	#N/A
675	4	82655624	84003062	897	131	2.80782e-05	0.120229	0.00106409	5.42363e-23	0	#N/A	#N/A	#N/A	#N/A	#N/A	#N/A	#N/A	#N/A
696	4	108131207	109122458	641	86	2.73228e-05	0.0828699	0.000874588	1.74057e-25	0	#N/A	#N/A	#N/A	#N/A	#N/A	#N/A	#N/A	#N/A
702	4	115306150	116204703	505	59	2.55632e-05	0.0626075	0.000350612	5.66129e-08	0	#N/A	#N/A	#N/A	#N/A	#N/A	#N/A	#N/A	#N/A
703	4	116204704	117313636	599	56	1.7768e-05	0.128487	0.000215611	3.19829e-05	0	#N/A	#N/A	#N/A	#N/A	#N/A	#N/A	#N/A	#N/A
704								0.000725275	2.01301e-18	1	#N/A	#N/A	#N/A	#N/A	#N/A	#N/A	#N/A	#N/A
716	4	127279172	128321876	773	84	2.48897e-06	0.427922	0.000293521	5.73448e-06	0	#N/A	#N/A	#N/A	#N/A	#N/A	#N/A	#N/A	#N/A
719	4	131098951	131873453	626	91	1.58803e-05	0.204615	0.000715348	4.17347e-16	0	#N/A	#N/A	#N/A	#N/A	#N/A	#N/A	#N/A	#N/A
721	4	132801981	133524886	486	42	1.81985e-05	0.0942452	0.000383435	6.73465e-13	0	#N/A	#N/A	#N/A	#N/A	#N/A	#N/A	#N/A	#N/A
722	4	133524887	134109978	386	42	1.21687e-05	0.177704	0.000426122	2.52217e-15	0	#N/A	#N/A	#N/A	#N/A	#N/A	#N/A	#N/A	#N/A
734	4	149998529	151014322	417	71	1.98574e-05	0.129791	0.000306739	2.726e-05	0	#N/A	#N/A	#N/A	#N/A	#N/A	#N/A	#N/A	#N/A
742	4	160828481	161666201	617	101	3.46592e-05	0.0550841	0.00124521	3.89829e-34	0	#N/A	#N/A	#N/A	#N/A	#N/A	#N/A	#N/A	#N/A
748	4	165824651	166702855	629	127	3.82269e-05	0.0569597	0.00152114	2.64816e-46	0	#N/A	#N/A	#N/A	#N/A	#N/A	#N/A	#N/A	#N/A
759	4	177129679	178314527	1057	161	2.67233e-05	0.154097	0.00194055	1.51228e-41	0	#N/A	#N/A	#N/A	#N/A	#N/A	#N/A	#N/A	#N/A
776	5	598321	1206609	194	66	1.14577e-05	0.238914	0.00059669	6.41412e-16	0	#N/A	#N/A	#N/A	#N/A	#N/A	#N/A	#N/A	#N/A
797	5	23246746	24362661	862	75	2.63826e-05	0.0770614	0.000684664	1.60969e-20	0	#N/A	#N/A	#N/A	#N/A	#N/A	#N/A	#N/A	#N/A
810	5	39438986	40290851	871	68	2.59525e-05	0.0706864	0.000528141	1.36638e-16	0	#N/A	#N/A	#N/A	#N/A	#N/A	#N/A	#N/A	#N/A
815	5	45305567	46388848	273	18	1.17519e-05	0.103256	0.000186303	3.5732e-06	0	#N/A	#N/A	#N/A	#N/A	#N/A	#N/A	#N/A	#N/A
819	5	52139774	52837225	723	87	2.30509e-05	0.118665	0.000455411	2.6595e-12	0	#N/A	#N/A	#N/A	#N/A	#N/A	#N/A	#N/A	#N/A
824	5	56896891	57895012	1017	104	2.42846e-05	0.125365	0.000514487	3.08144e-10	0	#N/A	#N/A	#N/A	#N/A	#N/A	#N/A	#N/A	#N/A
857	5	98567770	99257995	428	33	1.39097e-05	0.12299	0.000401856	8.36519e-18	0	#N/A	#N/A	#N/A	#N/A	#N/A	#N/A	#N/A	#N/A
858	5	99257996	100594081	790	77	1.90626e-05	0.147429	0.000172439	0.000327439	0	#N/A	#N/A	#N/A	#N/A	#N/A	#N/A	#N/A	#N/A
861	5	102903986	103788460	666	119	2.61028e-05	0.126182	0.000916326	1.31273e-15	0	#N/A	#N/A	#N/A	#N/A	#N/A	#N/A	#N/A	#N/A
904	5	154599751	155459556	765	99	3.20899e-05	0.0668877	0.000939194	6.37086e-24	0	#N/A	#N/A	#N/A	#N/A	#N/A	#N/A	#N/A	#N/A
906	5	156345452	157191081	701	101	2.99731e-05	0.0782337	0.000543993	3.83943e-13	0	#N/A	#N/A	#N/A	#N/A	#N/A	#N/A	#N/A	#N/A
935	6	10416551	11790671	1161	188	4.71276e-05	0.0537323	0.00138506	1.94552e-32	0	#N/A	#N/A	#N/A	#N/A	#N/A	#N/A	#N/A	#N/A
953								#N/A	#N/A	#N/A	#N/A	#N/A	#N/A	#N/A	#N/A	#N/A	#N/A	#N/A
955								#N/A	#N/A	#N/A	#N/A	#N/A	#N/A	#N/A	#N/A	#N/A	#N/A	#N/A
956								#N/A	#N/A	#N/A	#N/A	#N/A	#N/A	#N/A	#N/A	#N/A	#N/A	#N/A
959								#N/A	#N/A	#N/A	#N/A	#N/A	#N/A	#N/A	#N/A	#N/A	#N/A	#N/A
962								#N/A	#N/A	#N/A	#N/A	#N/A	#N/A	#N/A	#N/A	#N/A	#N/A	#N/A
963								#N/A	#N/A	#N/A	#N/A	#N/A	#N/A	#N/A	#N/A	#N/A	#N/A	#N/A
965								#N/A	#N/A	#N/A	#N/A	#N/A	#N/A	#N/A	#N/A	#N/A	#N/A	#N/A
966								4.59751e-05	0.0027062	1	#N/A	#N/A	#N/A	#N/A	#N/A	#N/A	#N/A	#N/A
967	6	32682214	32897998	149	39	0.000104611	1.94582e-09	9.89304e-06	0.316152	0	#N/A	#N/A	#N/A	#N/A	#N/A	#N/A	#N/A	#N/A
993	6	58141890	61883560	201	12	3.799e-05	0.000201558	2.33827e-06	0.401951	0	#N/A	#N/A	#N/A	#N/A	#N/A	#N/A	#N/A	#N/A
1000	6	67559695	68547494	1021	77	2.97256e-05	0.0593271	0.000352356	3.80455e-09	0	#N/A	#N/A	#N/A	#N/A	#N/A	#N/A	#N/A	#N/A
1007								0.000773831	1.15704e-23	1	#N/A	#N/A	#N/A	#N/A	#N/A	#N/A	#N/A	#N/A
1009	6	77274031	78168731	837	89	2.72146e-05	0.0865742	0.000664759	4.52279e-17	0	#N/A	#N/A	#N/A	#N/A	#N/A	#N/A	#N/A	#N/A
1011	6	78959763	79859903	597	58	1.54463e-05	0.160455	0.000391614	3.50552e-09	0	#N/A	#N/A	#N/A	#N/A	#N/A	#N/A	#N/A	#N/A
1044	6	115062812	116132147	588	58	7.4756e-06	0.30022	0.000249416	7.89243e-07	0	#N/A	#N/A	#N/A	#N/A	#N/A	#N/A	#N/A	#N/A
1051	6	121908064	122929290	801	67	1.10945e-05	0.245136	0.000515026	3.84603e-12	0	#N/A	#N/A	#N/A	#N/A	#N/A	#N/A	#N/A	#N/A
1091	6	167714866	168707338	479	120	2.39996e-05	0.147031	0.000980067	1.6432e-20	0	#N/A	#N/A	#N/A	#N/A	#N/A	#N/A	#N/A	#N/A
1092	6	168707339	169667886	1181	160	2.11852e-06	0.453007	0.00139425	7.20645e-38	0	#N/A	#N/A	#N/A	#N/A	#N/A	#N/A	#N/A	#N/A
1107	7	9900802	10481677	621	98	3.3475e-05	0.0598104	0.00161283	7.4352e-51	0	#N/A	#N/A	#N/A	#N/A	#N/A	#N/A	#N/A	#N/A
1118	7	19131027	20122179	1021	146	8.82626e-07	0.4705	0.00066242	1.86952e-11	0	#N/A	#N/A	#N/A	#N/A	#N/A	#N/A	#N/A	#N/A
1131	7	33159278	34114532	742	119	1.48922e-05	0.246216	0.00147521	3.66081e-38	0	#N/A	#N/A	#N/A	#N/A	#N/A	#N/A	#N/A	#N/A
1133	7	35354136	36507690	1060	154	1.66785e-05	0.250333	0.000997541	2.25131e-20	0	#N/A	#N/A	#N/A	#N/A	#N/A	#N/A	#N/A	#N/A
1143	7	47253455	48363585	890	165	2.05869e-05	0.214174	0.000903276	5.09188e-17	0	#N/A	#N/A	#N/A	#N/A	#N/A	#N/A	#N/A	#N/A
1149	7	52635124	53176523	664	88	2.56122e-05	0.0970925	0.000158114	0.00696093	0	#N/A	#N/A	#N/A	#N/A	#N/A	#N/A	#N/A	#N/A
1151	7	54086988	54550500	422	39	9.22552e-06	0.225744	0.000753598	2.93897e-26	0	#N/A	#N/A	#N/A	#N/A	#N/A	#N/A	#N/A	#N/A
1154	7	56303514	57383657	383	43	4.80513e-06	0.338244	4.8472e-05	0.0645126	0	#N/A	#N/A	#N/A	#N/A	#N/A	#N/A	#N/A	#N/A
1155	7	57383658	61969717	180	21	8.13194e-06	0.18697	0.00048016	1.6437e-15	0	#N/A	#N/A	#N/A	#N/A	#N/A	#N/A	#N/A	#N/A
1156	7	61969718	63311297	174	29	4.2871e-07	0.450116	0.000546487	2.24121e-13	0	#N/A	#N/A	#N/A	#N/A	#N/A	#N/A	#N/A	#N/A
1157								0.000110571	0.0011582	1	#N/A	#N/A	#N/A	#N/A	#N/A	#N/A	#N/A	#N/A
1158	7	64216136	65294277	277	35	1.4186e-05	0.128244	0.000226361	9.19244e-07	0	#N/A	#N/A	#N/A	#N/A	#N/A	#N/A	#N/A	#N/A
1174								0.000434533	5.12313e-11	1	#N/A	#N/A	#N/A	#N/A	#N/A	#N/A	#N/A	#N/A
1178								0.000567964	2.7737e-16	1	#N/A	#N/A	#N/A	#N/A	#N/A	#N/A	#N/A	#N/A
1219	7	145415776	146574327	842	102	2.92289e-05	0.0869508	0.000697007	3.79949e-19	0	#N/A	#N/A	#N/A	#N/A	#N/A	#N/A	#N/A	#N/A
1236	8	2070903	2396122	321	69	2.47956e-05	0.0825389	0.000683567	2.2179e-21	0	#N/A	#N/A	#N/A	#N/A	#N/A	#N/A	#N/A	#N/A
1243	8	5566270	6019163	805	134	3.12276e-05	0.100765	0.000978464	1.02301e-20	0	#N/A	#N/A	#N/A	#N/A	#N/A	#N/A	#N/A	#N/A
1245	8	6663428	8064600	266	95	9.01214e-06	0.316057	0.000756572	3.77313e-13	0	#N/A	#N/A	#N/A	#N/A	#N/A	#N/A	#N/A	#N/A
1252	8	12296850	12947935	395	93	3.3495e-05	0.0548601	0.0009738	3.95429e-22	0	#N/A	#N/A	#N/A	#N/A	#N/A	#N/A	#N/A	#N/A
1253	8	12947936	13395051	519	92	3.22097e-05	0.058595	0.000905954	2.69165e-22	0	#N/A	#N/A	#N/A	#N/A	#N/A	#N/A	#N/A	#N/A
1254	8	13395052	13948095	830	134	1.90771e-05	0.207976	0.000811166	1.47488e-13	0	#N/A	#N/A	#N/A	#N/A	#N/A	#N/A	#N/A	#N/A
1279	8	34792221	36641174	819	89	3.32529e-05	0.0521697	0.000585322	7.07098e-15	0	#N/A	#N/A	#N/A	#N/A	#N/A	#N/A	#N/A	#N/A
1295	8	58675118	59555977	823	119	1.72261e-05	0.216392	0.00134858	6.66506e-44	0	#N/A	#N/A	#N/A	#N/A	#N/A	#N/A	#N/A	#N/A
1322	8	90364150	91457962	763	92	2.98978e-05	0.0722689	0.000734693	6.05011e-21	0	#N/A	#N/A	#N/A	#N/A	#N/A	#N/A	#N/A	#N/A
1328	8	98132520	99388944	954	169	3.06924e-05	0.128986	0.00208975	3.75598e-46	0	#N/A	#N/A	#N/A	#N/A	#N/A	#N/A	#N/A	#N/A
1329	8	99388945	101448439	839	75	9.48821e-06	0.283664	0.000345031	1.3681e-08	0	#N/A	#N/A	#N/A	#N/A	#N/A	#N/A	#N/A	#N/A
1332	8	103716054	104467845	696	118	3.75634e-05	0.0540392	0.000887569	3.80411e-23	0	#N/A	#N/A	#N/A	#N/A	#N/A	#N/A	#N/A	#N/A
1336								0.000718401	3.40002e-19	1	#N/A	#N/A	#N/A	#N/A	#N/A	#N/A	#N/A	#N/A
1337	8	108647464	109920827	1116	99	1.17907e-05	0.271979	0.000840101	2.82922e-23	0	#N/A	#N/A	#N/A	#N/A	#N/A	#N/A	#N/A	#N/A
1343	8	115334859	116094203	615	48	1.91136e-05	0.0977191	0.000184651	4.0634e-06	0	#N/A	#N/A	#N/A	#N/A	#N/A	#N/A	#N/A	#N/A
1364	8	139404632	140355988	970	166	4.1569e-06	0.424366	0.0011627	5.50056e-18	0	#N/A	#N/A	#N/A	#N/A	#N/A	#N/A	#N/A	#N/A
1370								0.00109212	8.58688e-30	1	#N/A	#N/A	#N/A	#N/A	#N/A	#N/A	#N/A	#N/A
1374	9	2441121	3079045	707	155	3.42316e-05	0.0968783	0.00159742	3.11786e-34	0	#N/A	#N/A	#N/A	#N/A	#N/A	#N/A	#N/A	#N/A
1393								0.00074208	1.45238e-10	1	#N/A	#N/A	#N/A	#N/A	#N/A	#N/A	#N/A	#N/A
1394	9	17990566	18754196	845	167	3.43161e-05	0.103248	0.00111515	8.70336e-18	0	#N/A	#N/A	#N/A	#N/A	#N/A	#N/A	#N/A	#N/A
1403	9	26747215	27366479	646	115	3.78583e-07	0.475674	0.000879112	1.25066e-20	0	#N/A	#N/A	#N/A	#N/A	#N/A	#N/A	#N/A	#N/A
1415	9	38822978	43903829	5	2	7.8519e-06	0.0418314	6.86293e-06	0.20661	0	#N/A	#N/A	#N/A	#N/A	#N/A	#N/A	#N/A	#N/A
1416								#N/A	#N/A	#N/A	#N/A	#N/A	#N/A	#N/A	#N/A	#N/A	#N/A	#N/A
1417								#N/A	#N/A	#N/A	#N/A	#N/A	#N/A	#N/A	#N/A	#N/A	#N/A	#N/A
1425	9	79451036	80137024	553	111	1.79635e-05	0.200699	0.00150147	1.02257e-51	0	#N/A	#N/A	#N/A	#N/A	#N/A	#N/A	#N/A	#N/A
1433								0.000777715	9.09654e-15	1	#N/A	#N/A	#N/A	#N/A	#N/A	#N/A	#N/A	#N/A
1434	9	90135155	90890979	693	121	3.85477e-05	0.0515623	0.00105202	1.67216e-23	0	#N/A	#N/A	#N/A	#N/A	#N/A	#N/A	#N/A	#N/A
1438	9	93441051	94175374	614	119	2.45365e-05	0.140781	0.00154704	4.31516e-41	0	#N/A	#N/A	#N/A	#N/A	#N/A	#N/A	#N/A	#N/A
1450	9	105846546	107061019	1346	116	1.89612e-05	0.192887	0.00159647	1.38036e-44	0	#N/A	#N/A	#N/A	#N/A	#N/A	#N/A	#N/A	#N/A
1454	9	110630151	111368107	847	120	2.75222e-05	0.116077	0.000843932	2.0511e-13	0	#N/A	#N/A	#N/A	#N/A	#N/A	#N/A	#N/A	#N/A
1484								#N/A	#N/A	#N/A	#N/A	#N/A	#N/A	#N/A	#N/A	#N/A	#N/A	#N/A
1491	10	4813183	5396242	769	95	2.06185e-05	0.15263	0.000655059	1.93287e-15	0	#N/A	#N/A	#N/A	#N/A	#N/A	#N/A	#N/A	#N/A
1513	10	25577762	26161974	635	79	1.25482e-05	0.239783	0.000234576	8.83368e-05	0	#N/A	#N/A	#N/A	#N/A	#N/A	#N/A	#N/A	#N/A
1514	10	26161975	26888716	722	68	2.0756e-05	0.113126	0.000622576	1.2277e-19	0	#N/A	#N/A	#N/A	#N/A	#N/A	#N/A	#N/A	#N/A
1518	10	29393750	30000223	696	134	3.29244e-05	0.0900781	0.000890825	1.29563e-19	0	#N/A	#N/A	#N/A	#N/A	#N/A	#N/A	#N/A	#N/A
1525								0.000228831	2.3062e-08	1	#N/A	#N/A	#N/A	#N/A	#N/A	#N/A	#N/A	#N/A
1526	10	38566461	42392742	51	5	5.26506e-06	0.125808	4.19997e-06	0.280549	0	#N/A	#N/A	#N/A	#N/A	#N/A	#N/A	#N/A	#N/A
1527								4.60078e-05	0.0165337	1	#N/A	#N/A	#N/A	#N/A	#N/A	#N/A	#N/A	#N/A
1528	10	42984428	43769842	575	81	2.63514e-05	0.084972	0.000346841	4.94699e-08	0	#N/A	#N/A	#N/A	#N/A	#N/A	#N/A	#N/A	#N/A
1532								0.000601089	4.77925e-13	1	#N/A	#N/A	#N/A	#N/A	#N/A	#N/A	#N/A	#N/A
1539	10	57044846	57955671	787	50	2.19143e-05	0.0748038	0.000279013	8.07558e-07	0	#N/A	#N/A	#N/A	#N/A	#N/A	#N/A	#N/A	#N/A
1540	10	57955672	58809133	933	45	5.5139e-06	0.324051	0.000391787	4.21834e-12	0	#N/A	#N/A	#N/A	#N/A	#N/A	#N/A	#N/A	#N/A
1552	10	71050505	71672997	774	184	1.43916e-05	0.294892	0.00219427	6.8081e-55	0	#N/A	#N/A	#N/A	#N/A	#N/A	#N/A	#N/A	#N/A
1560	10	81190574	81763230	183	25	6.50958e-06	0.244454	3.11586e-05	0.093276	0	#N/A	#N/A	#N/A	#N/A	#N/A	#N/A	#N/A	#N/A
1587	10	112164982	113117615	840	149	2.37791e-05	0.169405	0.00125561	4.06425e-29	0	#N/A	#N/A	#N/A	#N/A	#N/A	#N/A	#N/A	#N/A
1615	11	4405708	4946051	818	121	1.48719e-05	0.248574	0.000699104	6.77741e-19	0	#N/A	#N/A	#N/A	#N/A	#N/A	#N/A	#N/A	#N/A
1616								0.000635332	4.38015e-18	1	#N/A	#N/A	#N/A	#N/A	#N/A	#N/A	#N/A	#N/A
1617								0.00131418	5.59698e-34	1	#N/A	#N/A	#N/A	#N/A	#N/A	#N/A	#N/A	#N/A
1622	11	10370101	11081299	698	137	3.89246e-05	0.0594176	0.00112793	2.69512e-21	0	#N/A	#N/A	#N/A	#N/A	#N/A	#N/A	#N/A	#N/A
1634	11	22368744	23164544	635	68	2.58531e-05	0.0725045	0.000395531	7.36604e-07	0	#N/A	#N/A	#N/A	#N/A	#N/A	#N/A	#N/A	#N/A
1635	11	23164545	24091272	962	106	1.29823e-05	0.261681	0.00128969	3.14654e-35	0	#N/A	#N/A	#N/A	#N/A	#N/A	#N/A	#N/A	#N/A
1649	11	36331190	37119024	758	112	3.07672e-05	0.0855568	0.000941975	1.63261e-25	0	#N/A	#N/A	#N/A	#N/A	#N/A	#N/A	#N/A	#N/A
1650								0.000564034	8.90874e-16	1	#N/A	#N/A	#N/A	#N/A	#N/A	#N/A	#N/A	#N/A
1653	11	40362941	41603195	1124	128	1.75514e-05	0.220773	0.001008	5.23263e-26	0	#N/A	#N/A	#N/A	#N/A	#N/A	#N/A	#N/A	#N/A
1666	11	55947453	56623494	710	29	0.000101798	1.63138e-09	2.26089e-05	0.157012	0	#N/A	#N/A	#N/A	#N/A	#N/A	#N/A	#N/A	#N/A
1669	11	58452709	59256232	622	51	9.45353e-06	0.249971	0.000339911	1.1478e-08	0	#N/A	#N/A	#N/A	#N/A	#N/A	#N/A	#N/A	#N/A
1670	11	59256233	60515105	756	96	2.73212e-05	0.0953446	0.00168456	1.85318e-70	0	#N/A	#N/A	#N/A	#N/A	#N/A	#N/A	#N/A	#N/A
1672	11	61717118	62800368	525	120	1.99083e-05	0.186751	0.00141227	4.2768e-40	0	#N/A	#N/A	#N/A	#N/A	#N/A	#N/A	#N/A	#N/A
1698	11	90967062	92209168	1103	109	3.67827e-05	0.0513259	0.000605091	4.25242e-16	0	#N/A	#N/A	#N/A	#N/A	#N/A	#N/A	#N/A	#N/A
1700	11	93576642	94384535	650	72	2.74264e-05	0.0671205	0.000684467	3.15018e-22	0	#N/A	#N/A	#N/A	#N/A	#N/A	#N/A	#N/A	#N/A
1706	11	98929381	99619347	866	103	4.62411e-06	0.395656	0.000441644	2.69258e-09	0	#N/A	#N/A	#N/A	#N/A	#N/A	#N/A	#N/A	#N/A
1707	11	99619348	100423901	794	138	3.43849e-05	0.0836875	0.000820592	1.90603e-14	0	#N/A	#N/A	#N/A	#N/A	#N/A	#N/A	#N/A	#N/A
1712	11	103495636	104875270	1153	105	1.50014e-05	0.23134	0.000731069	2.72813e-18	0	#N/A	#N/A	#N/A	#N/A	#N/A	#N/A	#N/A	#N/A
1728	11	123398883	124403477	1108	115	3.27972e-05	0.0761285	0.00151396	4.54038e-50	0	#N/A	#N/A	#N/A	#N/A	#N/A	#N/A	#N/A	#N/A
1732								0.000867506	1.36613e-16	1	#N/A	#N/A	#N/A	#N/A	#N/A	#N/A	#N/A	#N/A
1748	12	8123318	8760628	218	53	1.59766e-05	0.147769	0.000896352	3.68171e-26	0	#N/A	#N/A	#N/A	#N/A	#N/A	#N/A	#N/A	#N/A
1750	12	10176714	10946140	604	101	7.80217e-06	0.339651	0.000554262	9.26969e-11	0	#N/A	#N/A	#N/A	#N/A	#N/A	#N/A	#N/A	#N/A
1751	12	10946141	11742149	430	51	1.13819e-06	0.443223	0.000331829	1.10261e-09	0	#N/A	#N/A	#N/A	#N/A	#N/A	#N/A	#N/A	#N/A
1765	12	25058715	25990813	879	146	4.16646e-05	0.0536739	0.000650878	4.66198e-12	0	#N/A	#N/A	#N/A	#N/A	#N/A	#N/A	#N/A	#N/A
1769	12	28753586	29647193	900	90	2.49546e-05	0.105374	0.000689321	3.17226e-18	0	#N/A	#N/A	#N/A	#N/A	#N/A	#N/A	#N/A	#N/A
1770	12	29647194	30358377	920	137	3.50198e-05	0.0787528	0.000977093	1.83457e-18	0	#N/A	#N/A	#N/A	#N/A	#N/A	#N/A	#N/A	#N/A
1771	12	30358378	31067298	880	85	3.15509e-05	0.0572336	0.000378682	6.56554e-08	0	#N/A	#N/A	#N/A	#N/A	#N/A	#N/A	#N/A	#N/A
1776	12	34340496	38108284	166	11	1.32615e-05	0.0520514	0.000464609	3.98461e-12	0	#N/A	#N/A	#N/A	#N/A	#N/A	#N/A	#N/A	#N/A
1806	12	71177962	71948185	708	89	2.78462e-05	0.0822332	0.000516827	8.9672e-12	0	#N/A	#N/A	#N/A	#N/A	#N/A	#N/A	#N/A	#N/A
1808	12	73154516	74080747	603	73	1.64638e-05	0.173263	0.000608709	2.35788e-17	0	#N/A	#N/A	#N/A	#N/A	#N/A	#N/A	#N/A	#N/A
1820	12	86933477	88344764	934	68	1.59393e-05	0.171314	0.000137135	0.00193256	0	#N/A	#N/A	#N/A	#N/A	#N/A	#N/A	#N/A	#N/A
1826	12	95147846	96017782	768	110	2.60826e-05	0.117323	0.00088885	1.95507e-25	0	#N/A	#N/A	#N/A	#N/A	#N/A	#N/A	#N/A	#N/A
1831	12	100931424	101825061	747	126	3.7927e-05	0.0580621	0.00105426	6.66124e-20	0	#N/A	#N/A	#N/A	#N/A	#N/A	#N/A	#N/A	#N/A
1853	12	126079936	126871452	825	125	3.11437e-05	0.094826	0.00251388	2.72445e-64	0	#N/A	#N/A	#N/A	#N/A	#N/A	#N/A	#N/A	#N/A
1854	12	126871453	127545377	590	113	2.40575e-05	0.140318	0.000704736	1.36985e-12	0	#N/A	#N/A	#N/A	#N/A	#N/A	#N/A	#N/A	#N/A
1860								0.000968943	6.71214e-30	1	#N/A	#N/A	#N/A	#N/A	#N/A	#N/A	#N/A	#N/A
1863	13	19020095	19648628	210	45	2.11072e-05	0.07708	0.000285255	0.000263085	0	#N/A	#N/A	#N/A	#N/A	#N/A	#N/A	#N/A	#N/A
1867	13	22795189	23729049	906	197	4.62676e-05	0.0625863	0.00186189	2.56147e-45	0	#N/A	#N/A	#N/A	#N/A	#N/A	#N/A	#N/A	#N/A
1870	13	25977141	26681709	579	100	2.43242e-05	0.123155	0.000681711	4.77011e-16	0	#N/A	#N/A	#N/A	#N/A	#N/A	#N/A	#N/A	#N/A
1901	13	61268156	62135827	904	106	1.06044e-05	0.297671	0.000888045	7.72726e-21	0	#N/A	#N/A	#N/A	#N/A	#N/A	#N/A	#N/A	#N/A
1922	13	82582822	83829835	998	67	1.99821e-05	0.121799	0.000836083	6.7259e-25	0	#N/A	#N/A	#N/A	#N/A	#N/A	#N/A	#N/A	#N/A
1923	13	83829836	85035400	843	104	3.64348e-05	0.0500746	0.00111536	1.33297e-24	0	#N/A	#N/A	#N/A	#N/A	#N/A	#N/A	#N/A	#N/A
1940	13	101573737	103050417	1601	213	2.62931e-05	0.18887	0.0011269	4.7972e-17	0	#N/A	#N/A	#N/A	#N/A	#N/A	#N/A	#N/A	#N/A
1952	13	113573119	114302561	420	105	2.80037e-05	0.100446	0.00130964	1.18747e-42	0	#N/A	#N/A	#N/A	#N/A	#N/A	#N/A	#N/A	#N/A
1953	13	114302562	115109851	211	40	3.06059e-06	0.380804	0.000182395	7.38575e-07	0	#N/A	#N/A	#N/A	#N/A	#N/A	#N/A	#N/A	#N/A
1956	14	21982655	22760700	934	142	1.05178e-05	0.323398	0.00129773	1.59196e-27	0	#N/A	#N/A	#N/A	#N/A	#N/A	#N/A	#N/A	#N/A
1959								0.00078265	1.40349e-21	1	#N/A	#N/A	#N/A	#N/A	#N/A	#N/A	#N/A	#N/A
1976	14	43321169	44623273	1013	123	2.66943e-06	0.43722	0.000825428	1.393e-20	0	#N/A	#N/A	#N/A	#N/A	#N/A	#N/A	#N/A	#N/A
1983	14	51418372	52206122	789	152	2.94721e-05	0.125997	0.00194088	7.07603e-49	0	#N/A	#N/A	#N/A	#N/A	#N/A	#N/A	#N/A	#N/A
2015	14	87350276	88208595	711	83	2.84472e-05	0.0733236	0.000445326	1.03234e-10	0	#N/A	#N/A	#N/A	#N/A	#N/A	#N/A	#N/A	#N/A
2032								#N/A	#N/A	#N/A	#N/A	#N/A	#N/A	#N/A	#N/A	#N/A	#N/A	#N/A
2033								0.000972135	4.12991e-46	1	#N/A	#N/A	#N/A	#N/A	#N/A	#N/A	#N/A	#N/A
2034								4.42052e-06	0.341854	0	#N/A	#N/A	#N/A	#N/A	#N/A	#N/A	#N/A	#N/A
2036	15	24099947	24531187	327	54	4.78494e-06	0.354467	0.0006688	1.06669e-16	0	#N/A	#N/A	#N/A	#N/A	#N/A	#N/A	#N/A	#N/A
2040	15	27563173	29141035	722	125	1.21721e-05	0.289865	0.000563698	1.74772e-09	0	#N/A	#N/A	#N/A	#N/A	#N/A	#N/A	#N/A	#N/A
2101	15	101550751	102520975	694	180	4.32817e-05	0.0666864	0.00184899	2.30604e-33	0	#N/A	#N/A	#N/A	#N/A	#N/A	#N/A	#N/A	#N/A
2130	16	32847929	35259453	36	18	8.54387e-06	0.162216	#N/A	#N/A	#N/A	#N/A	#N/A	#N/A	#N/A	#N/A	#N/A	#N/A	#N/A
2165	16	83778372	84440154	849	240	4.35743e-05	0.0924494	0.00317323	4.75995e-79	0	#N/A	#N/A	#N/A	#N/A	#N/A	#N/A	#N/A	#N/A
2194								0.00076772	1.18237e-16	1	#N/A	#N/A	#N/A	#N/A	#N/A	#N/A	#N/A	#N/A
2221	17	63548725	64438387	849	81	2.72626e-05	0.0752568	0.000768535	1.45249e-19	0	#N/A	#N/A	#N/A	#N/A	#N/A	#N/A	#N/A	#N/A
2237	17	80459150	81192460	379	82	1.64731e-05	0.173723	0.000579739	7.96171e-17	0	#N/A	#N/A	#N/A	#N/A	#N/A	#N/A	#N/A	#N/A
2294								0.000915813	7.64235e-24	1	#N/A	#N/A	#N/A	#N/A	#N/A	#N/A	#N/A	#N/A
2323	19	15650186	16079006	453	60	1.35486e-05	0.193199	0.000678284	6.56248e-27	0	#N/A	#N/A	#N/A	#N/A	#N/A	#N/A	#N/A	#N/A
2329								6.11605e-05	0.0398142	1	#N/A	#N/A	#N/A	#N/A	#N/A	#N/A	#N/A	#N/A
2330	19	21155863	21822653	310	31	9.60435e-06	0.197316	0.000100388	0.00373637	0	#N/A	#N/A	#N/A	#N/A	#N/A	#N/A	#N/A	#N/A
2331	19	21822654	22729408	458	66	2.81147e-05	0.0583989	0.000334712	1.75871e-07	0	#N/A	#N/A	#N/A	#N/A	#N/A	#N/A	#N/A	#N/A
2332	19	22729409	23468992	377	48	7.20633e-06	0.290584	0.000326137	4.82549e-09	0	#N/A	#N/A	#N/A	#N/A	#N/A	#N/A	#N/A	#N/A
2334	19	24567342	28555845	391	43	3.49665e-05	0.011649	#N/A	#N/A	#N/A	#N/A	#N/A	#N/A	#N/A	#N/A	#N/A	#N/A	#N/A
2349								0.000114889	0.00771652	1	#N/A	#N/A	#N/A	#N/A	#N/A	#N/A	#N/A	#N/A
2375	20	5379451	6128358	658	161	1.06482e-05	0.332185	0.00137915	1.54292e-25	0	#N/A	#N/A	#N/A	#N/A	#N/A	#N/A	#N/A	#N/A
2393	20	22780957	23808562	1056	128	2.5453e-05	0.140053	0.00161712	4.95378e-41	0	#N/A	#N/A	#N/A	#N/A	#N/A	#N/A	#N/A	#N/A
2424	20	58780895	59560457	832	142	3.20683e-05	0.10138	0.00109821	1.71645e-21	0	#N/A	#N/A	#N/A	#N/A	#N/A	#N/A	#N/A	#N/A
2430	21	9411245	15026792	9	4	1.98869e-06	0.258777	7.92104e-05	0.0289911	0	#N/A	#N/A	#N/A	#N/A	#N/A	#N/A	#N/A	#N/A
2446	21	30847297	32202239	1169	125	3.42457e-05	0.0745244	0.00135317	7.37988e-30	0	#N/A	#N/A	#N/A	#N/A	#N/A	#N/A	#N/A	#N/A
2462	22	16050213	17587474	295	70	3.36443e-06	0.403006	0.00054228	3.04831e-10	0	#N/A	#N/A	#N/A	#N/A	#N/A	#N/A	#N/A	#N/A
2467								0.000530702	1.79369e-08	1	#N/A	#N/A	#N/A	#N/A	#N/A	#N/A	#N/A	#N/A
2469	22	23950733	25282436	704	126	3.78492e-05	0.0588909	0.00184122	4.29148e-59	0	#N/A	#N/A	#N/A	#N/A	#N/A	#N/A	#N/A	#N/A

### Sheet: Table S6
Table S6. Full gene-set analysis results
Category	GeneSet	N_genes	N_overlap	p	adjP	genes	link
GO_bp	GOBP_CELL_MORPHOGENESIS_INVOLVED_IN_DIFFERENTIATION	611	20	5.30613e-09	3.19448e-05	MACF1:TAL1:ELAVL4:CREB1:ROBO1:ISL1:MEF2C:EFNA5:FSTL4:PKHD1:RET:PAX2:BDNF:NCAM1:PVRL1:SLITRK5:FOXG1:NRXN3:SEMA6D:ADARB1	http://www.gsea-msigdb.org/gsea/msigdb/human/geneset/GOBP_CELL_MORPHOGENESIS_INVOLVED_IN_DIFFERENTIATION
GO_bp	GOBP_CELL_MORPHOGENESIS	905	24	8.24276e-09	3.19448e-05	MACF1:TAL1:ELAVL4:BCL11A:CREB1:ROBO1:CDH9:ISL1:MEF2C:EFNA5:FSTL4:PKHD1:RET:PAX2:BDNF:ARAP1:NCAM1:PVRL1:SLITRK5:FOXG1:NRXN3:SEMA6D:ALDOA:ADARB1	http://www.gsea-msigdb.org/gsea/msigdb/human/geneset/GOBP_CELL_MORPHOGENESIS
GO_bp	GOBP_AXON_DEVELOPMENT	466	16	1.0818e-07	0.000267756	MACF1:CREB1:ROBO1:ISL1:EFNA5:FSTL4:RET:PAX2:BDNF:NCAM1:PVRL1:SLITRK5:FOXG1:NRXN3:SEMA6D:ADARB1	http://www.gsea-msigdb.org/gsea/msigdb/human/geneset/GOBP_AXON_DEVELOPMENT
GO_bp	GOBP_PRESYNAPTIC_ACTIVE_ZONE_ORGANIZATION	8	4	1.38179e-07	0.000267756	BSN:ERC2:CTBP2:PCDH17	http://www.gsea-msigdb.org/gsea/msigdb/human/geneset/GOBP_PRESYNAPTIC_ACTIVE_ZONE_ORGANIZATION
GO_bp	GOBP_CELL_PART_MORPHOGENESIS	640	18	3.21323e-07	0.000498115	MACF1:ELAVL4:BCL11A:CREB1:ROBO1:ISL1:EFNA5:FSTL4:RET:PAX2:BDNF:NCAM1:PVRL1:SLITRK5:FOXG1:NRXN3:SEMA6D:ADARB1	http://www.gsea-msigdb.org/gsea/msigdb/human/geneset/GOBP_CELL_PART_MORPHOGENESIS
GO_bp	GOBP_GENERATION_OF_NEURONS	1389	26	1.77595e-06	0.00203477	MACF1:TAL1:ELAVL4:NEGR1:PBX1:BCL11A:CREB1:ROBO1:ISL1:MEF2C:EFNA5:FSTL4:TENM2:LMX1B:RET:PAX2:BDNF:NCAM1:PVRL1:SLITRK5:FOXG1:RTN1:NRXN3:SEMA6D:DOK5:ADARB1	http://www.gsea-msigdb.org/gsea/msigdb/human/geneset/GOBP_GENERATION_OF_NEURONS
GO_bp	GOBP_NEURON_PROJECTION_GUIDANCE	220	10	2.57394e-06	0.00203477	ROBO1:ISL1:EFNA5:RET:BDNF:NCAM1:PVRL1:FOXG1:NRXN3:SEMA6D	http://www.gsea-msigdb.org/gsea/msigdb/human/geneset/GOBP_NEURON_PROJECTION_GUIDANCE
GO_bp	GOBP_NEUROGENESIS	1605	28	2.60833e-06	0.00203477	MACF1:TAL1:ELAVL4:NEGR1:PBX1:BCL11A:CREB1:ROBO1:ISL1:MEF2C:EFNA5:FSTL4:TENM2:OPRM1:LMX1B:RET:PAX2:BDNF:NCAM1:PVRL1:P2RX4:SLITRK5:FOXG1:RTN1:NRXN3:SEMA6D:DOK5:ADARB1	http://www.gsea-msigdb.org/gsea/msigdb/human/geneset/GOBP_NEUROGENESIS
GO_bp	GOBP_NEURON_DEVELOPMENT	1068	22	2.76342e-06	0.00203477	MACF1:ELAVL4:NEGR1:PBX1:BCL11A:CREB1:ROBO1:ISL1:MEF2C:EFNA5:FSTL4:TENM2:RET:PAX2:BDNF:NCAM1:PVRL1:SLITRK5:FOXG1:NRXN3:SEMA6D:ADARB1	http://www.gsea-msigdb.org/gsea/msigdb/human/geneset/GOBP_NEURON_DEVELOPMENT
GO_bp	GOBP_CELLULAR_COMPONENT_MORPHOGENESIS	746	18	2.88226e-06	0.00203477	MACF1:ELAVL4:BCL11A:CREB1:ROBO1:ISL1:EFNA5:FSTL4:RET:PAX2:BDNF:NCAM1:PVRL1:SLITRK5:FOXG1:NRXN3:SEMA6D:ADARB1	http://www.gsea-msigdb.org/gsea/msigdb/human/geneset/GOBP_CELLULAR_COMPONENT_MORPHOGENESIS
GO_bp	GOBP_CELL_PROJECTION_ORGANIZATION	1519	27	2.88769e-06	0.00203477	MACF1:ELAVL4:NEGR1:BCL11A:CREB1:ROBO1:TTC29:ISL1:MEF2C:EFNA5:FSTL4:TENM2:PKHD1:RET:PAX2:ENO4:BDNF:ARAP1:NCAM1:PVRL1:P2RX4:SLITRK5:FOXG1:NRXN3:SEMA6D:MARK4:ADARB1	http://www.gsea-msigdb.org/gsea/msigdb/human/geneset/GOBP_CELL_PROJECTION_ORGANIZATION
GO_bp	GOBP_SYNAPSE_ASSEMBLY	190	9	5.95777e-06	0.00357685	NEGR1:BSN:CDH9:MEF2C:EFNA5:BDNF:PVRL1:PCDH17:SLITRK5	http://www.gsea-msigdb.org/gsea/msigdb/human/geneset/GOBP_SYNAPSE_ASSEMBLY
GO_bp	GOBP_MAINTENANCE_OF_PRESYNAPTIC_ACTIVE_ZONE_STRUCTURE	6	3	5.9991e-06	0.00357685	BSN:ERC2:CTBP2	http://www.gsea-msigdb.org/gsea/msigdb/human/geneset/GOBP_MAINTENANCE_OF_PRESYNAPTIC_ACTIVE_ZONE_STRUCTURE
GO_bp	GOBP_HOMOPHILIC_CELL_ADHESION_VIA_PLASMA_MEMBRANE_ADHESION_MOLECULES	159	8	1.28891e-05	0.00708797	ROBO1:CADM2:PCDH7:CDH9:RET:CADM1:PVRL1:PCDH17	http://www.gsea-msigdb.org/gsea/msigdb/human/geneset/GOBP_HOMOPHILIC_CELL_ADHESION_VIA_PLASMA_MEMBRANE_ADHESION_MOLECULES
GO_bp	GOBP_CELL_CELL_ADHESION_VIA_PLASMA_MEMBRANE_ADHESION_MOLECULES	266	10	1.37169e-05	0.00708797	ROBO1:CADM2:PCDH7:CDH9:EFNA5:TENM2:RET:CADM1:PVRL1:PCDH17	http://www.gsea-msigdb.org/gsea/msigdb/human/geneset/GOBP_CELL_CELL_ADHESION_VIA_PLASMA_MEMBRANE_ADHESION_MOLECULES
GO_bp	GOBP_REGULATION_OF_CELL_DIFFERENTIATION	1477	25	1.6819e-05	0.00814776	MACF1:TAL1:PBX1:BCL11A:TMEM182:CREB1:ROBO1:ISL1:MEF2C:EFNA5:FSTL4:OPRM1:POR:TRPS1:TRIB1:RET:PAX2:BDNF:RAG2:AMBRA1:MTCH2:FOXG1:DPF3:SEMA6D:FTO	http://www.gsea-msigdb.org/gsea/msigdb/human/geneset/GOBP_REGULATION_OF_CELL_DIFFERENTIATION
GO_bp	GOBP_POSITIVE_REGULATION_OF_CELL_DIFFERENTIATION	816	17	3.69561e-05	0.0168498	MACF1:TAL1:CREB1:ROBO1:ISL1:MEF2C:EFNA5:OPRM1:POR:TRIB1:RET:PAX2:BDNF:AMBRA1:MTCH2:FOXG1:DPF3	http://www.gsea-msigdb.org/gsea/msigdb/human/geneset/GOBP_POSITIVE_REGULATION_OF_CELL_DIFFERENTIATION
GO_bp	GOBP_REGULATION_OF_DEVELOPMENTAL_GROWTH	305	10	4.41255e-05	0.0190009	MACF1:BCL11A:CREB1:MEF2C:EFNA5:FSTL4:BDNF:RAG2:SEMA6D:FTO	http://www.gsea-msigdb.org/gsea/msigdb/human/geneset/GOBP_REGULATION_OF_DEVELOPMENTAL_GROWTH
GO_bp	GOBP_SYNAPSE_ORGANIZATION	448	12	5.43079e-05	0.0221548	NEGR1:BSN:ERC2:CDH9:MEF2C:EFNA5:GRID1:CTBP2:BDNF:PVRL1:PCDH17:SLITRK5	http://www.gsea-msigdb.org/gsea/msigdb/human/geneset/GOBP_SYNAPSE_ORGANIZATION
GO_bp	GOBP_DEVELOPMENTAL_GROWTH	615	14	7.44799e-05	0.0288647	MACF1:BCL11A:TMEM182:CREB1:TBL1XR1:MEF2C:EFNA5:FSTL4:POR:BDNF:RAG2:SEMA6D:FTO:ADARB1	http://www.gsea-msigdb.org/gsea/msigdb/human/geneset/GOBP_DEVELOPMENTAL_GROWTH
GO_bp	GOBP_REGULATION_OF_AXONOGENESIS	152	7	7.99721e-05	0.0295173	MACF1:ROBO1:EFNA5:FSTL4:RET:BDNF:SEMA6D	http://www.gsea-msigdb.org/gsea/msigdb/human/geneset/GOBP_REGULATION_OF_AXONOGENESIS
GO_bp	GOBP_REGULATION_OF_CELL_DEVELOPMENT	790	16	8.87762e-05	0.0312775	MACF1:TAL1:BCL11A:CREB1:ROBO1:MEF2C:EFNA5:FSTL4:OPRM1:TRIB1:RET:BDNF:RAG2:AMBRA1:FOXG1:SEMA6D	http://www.gsea-msigdb.org/gsea/msigdb/human/geneset/GOBP_REGULATION_OF_CELL_DEVELOPMENT
GO_bp	GOBP_BEHAVIOR	629	14	9.45404e-05	0.0318601	TAL1:ELAVL4:NEGR1:CREB1:GRM2:MEF2C:OPRM1:GRID1:BDNF:P2RX4:PCDH17:SLITRK5:NRXN3:ADARB1	http://www.gsea-msigdb.org/gsea/msigdb/human/geneset/GOBP_BEHAVIOR
GO_bp	GOBP_POSITIVE_REGULATION_OF_DEVELOPMENTAL_PROCESS	1253	21	0.000101783	0.0328718	MACF1:TAL1:ELAVL4:CREB1:ROBO1:ISL1:MEF2C:EFNA5:OPRM1:POR:TRIB1:RET:PAX2:BDNF:RAG2:AMBRA1:MTCH2:SLITRK5:FOXG1:DPF3:PRKCB	http://www.gsea-msigdb.org/gsea/msigdb/human/geneset/GOBP_POSITIVE_REGULATION_OF_DEVELOPMENTAL_PROCESS
GO_bp	GOBP_REGULATION_OF_SYNAPSE_ASSEMBLY	111	6	0.000109272	0.0333754	NEGR1:MEF2C:EFNA5:BDNF:PVRL1:SLITRK5	http://www.gsea-msigdb.org/gsea/msigdb/human/geneset/GOBP_REGULATION_OF_SYNAPSE_ASSEMBLY
GO_bp	GOBP_SPECIFICATION_OF_ANIMAL_ORGAN_IDENTITY	37	4	0.000111955	0.0333754	ROBO1:ISL1:MEF2C:PAX2	http://www.gsea-msigdb.org/gsea/msigdb/human/geneset/GOBP_SPECIFICATION_OF_ANIMAL_ORGAN_IDENTITY
GO_bp	GOBP_POSITIVE_REGULATION_OF_CELL_PROJECTION_ORGANIZATION	343	10	0.000116961	0.0335765	MACF1:ELAVL4:NEGR1:ROBO1:EFNA5:TENM2:RET:BDNF:ARAP1:MARK4	http://www.gsea-msigdb.org/gsea/msigdb/human/geneset/GOBP_POSITIVE_REGULATION_OF_CELL_PROJECTION_ORGANIZATION
GO_bp	GOBP_REGULATION_OF_CELL_PROJECTION_ORGANIZATION	662	14	0.000161368	0.04467	MACF1:ELAVL4:NEGR1:BCL11A:ROBO1:EFNA5:FSTL4:TENM2:RET:BDNF:ARAP1:P2RX4:SEMA6D:MARK4	http://www.gsea-msigdb.org/gsea/msigdb/human/geneset/GOBP_REGULATION_OF_CELL_PROJECTION_ORGANIZATION
GO_bp	GOBP_REGULATION_OF_ANATOMICAL_STRUCTURE_MORPHOGENESIS	837	16	0.00017263	0.0461399	MACF1:BCL11A:ROBO1:ISL1:MEF2C:EFNA5:FSTL4:PKHD1:RET:PAX2:BDNF:MTCH2:ARAP1:SEMA6D:PRKCB:ALDOA	http://www.gsea-msigdb.org/gsea/msigdb/human/geneset/GOBP_REGULATION_OF_ANATOMICAL_STRUCTURE_MORPHOGENESIS
GO_bp	GOBP_REGULATION_OF_CELL_SIZE	175	7	0.000192164	0.0496489	MACF1:CREB1:EFNA5:FSTL4:RET:BDNF:SEMA6D	http://www.gsea-msigdb.org/gsea/msigdb/human/geneset/GOBP_REGULATION_OF_CELL_SIZE
GO_cc	GOCC_SYNAPSE	1390	25	5.90988e-06	0.00596307	ELAVL4:PDE4B:BCL11A:BSN:GRM2:ERC2:CADM2:CDH9:MEF2C:EFNA5:TENM2:OPRM1:QKI:GRID1:CTBP2:BDNF:CADM1:PVRL1:P2RX4:PCDH17:SLITRK5:RTN1:PRKCB:RAB27B:ADARB1	http://www.gsea-msigdb.org/gsea/msigdb/human/geneset/GOCC_SYNAPSE
GO_cc	GOCC_GABA_ERGIC_SYNAPSE	81	6	1.84811e-05	0.00932373	BSN:ERC2:EFNA5:GRID1:CTBP2:PCDH17	http://www.gsea-msigdb.org/gsea/msigdb/human/geneset/GOCC_GABA_ERGIC_SYNAPSE
GO_cc	GOCC_PRESYNAPSE	546	13	8.72061e-05	0.0293303	PDE4B:BSN:GRM2:ERC2:CDH9:OPRM1:CTBP2:BDNF:PVRL1:P2RX4:PCDH17:PRKCB:RAB27B	http://www.gsea-msigdb.org/gsea/msigdb/human/geneset/GOCC_PRESYNAPSE
GO_cc	GOCC_DENDRITIC_TREE	585	13	0.00017279	0.0435862	ELAVL4:PDE4B:NEGR1:BSN:GRM2:TENM2:OPRM1:RET:CADM1:PVRL1:P2RX4:RTN1:MARK4	http://www.gsea-msigdb.org/gsea/msigdb/human/geneset/GOCC_DENDRITIC_TREE
GO_cc	GOCC_PRESYNAPTIC_ACTIVE_ZONE_CYTOPLASMIC_COMPONENT	18	3	0.000230603	0.0465357	BSN:ERC2:CTBP2	http://www.gsea-msigdb.org/gsea/msigdb/human/geneset/GOCC_PRESYNAPTIC_ACTIVE_ZONE_CYTOPLASMIC_COMPONENT
GO_cc	GOCC_AXON	618	13	0.000294176	0.0486963	ELAVL4:BSN:GRM2:ERC2:ROBO1:CADM2:TENM2:OPRM1:RET:PVRL1:P2RX4:PRKCB:RAB27B	http://www.gsea-msigdb.org/gsea/msigdb/human/geneset/GOCC_AXON
GO_cc	GOCC_POSTSYNAPSE	627	13	0.000337834	0.0486963	ELAVL4:PDE4B:BCL11A:BSN:CDH9:MEF2C:TENM2:OPRM1:GRID1:CADM1:P2RX4:PCDH17:RTN1	http://www.gsea-msigdb.org/gsea/msigdb/human/geneset/GOCC_POSTSYNAPSE
Cell_type_signature	MANNO_MIDBRAIN_NEUROTYPES_HGABA	1036	34	6.56134e-15	5.44591e-12	TAL1:ELAVL4:NEGR1:BCL11A:CSRNP3:BSN:ERC2:ROBO1:CADM2:STIM2:PCDH7:EFNA5:TENM2:OPRM1:ZFHX4:GRID1:BDNF:NCAM1:CADM1:PVRL1:BLID:PDZRN4:SLC6A15:PCDH17:SLITRK5:HS6ST3:RTN1:NRXN3:SEMA6D:PRKCB:TNRC6A:SBK1:TOX3:NOL4	http://www.gsea-msigdb.org/gsea/msigdb/human/geneset/MANNO_MIDBRAIN_NEUROTYPES_HGABA
Cell_type_signature	MANNO_MIDBRAIN_NEUROTYPES_HNBGABA	648	24	9.79674e-12	4.06565e-09	TAL1:ELAVL4:NEGR1:CSRNP3:BSN:ERC2:ROBO1:CADM2:PCDH7:OPRM1:ZFHX4:BDNF:NCAM1:CADM1:PVRL1:PCDH17:HS6ST3:RTN1:NRXN3:SEMA6D:PRKCB:SBK1:PMFBP1:NOL4	http://www.gsea-msigdb.org/gsea/msigdb/human/geneset/MANNO_MIDBRAIN_NEUROTYPES_HNBGABA
Cell_type_signature	MANNO_MIDBRAIN_NEUROTYPES_HDA1	561	22	2.66627e-11	7.37668e-09	ELAVL4:NEGR1:PBX1:BCL11A:EHBP1:CSRNP3:ERC2:ROBO1:ZFHX4:LMX1B:BDNF:NCAM1:CADM1:PVRL1:PDZRN4:RTN1:NRXN3:SEMA6D:SBK1:TOX3:NOL4:KCNJ6	http://www.gsea-msigdb.org/gsea/msigdb/human/geneset/MANNO_MIDBRAIN_NEUROTYPES_HDA1
Cell_type_signature	MANNO_MIDBRAIN_NEUROTYPES_HDA	477	20	7.23535e-11	1.44518e-08	ELAVL4:NEGR1:PBX1:BCL11A:EHBP1:CSRNP3:ERC2:ROBO1:SLC39A8:FSTL4:NCAM1:CADM1:PVRL1:PDZRN4:SLC6A15:RTN1:NRXN3:SEMA6D:PRKCB:SBK1	http://www.gsea-msigdb.org/gsea/msigdb/human/geneset/MANNO_MIDBRAIN_NEUROTYPES_HDA
Cell_type_signature	MANNO_MIDBRAIN_NEUROTYPES_HDA2	482	20	8.70592e-11	1.44518e-08	ELAVL4:PBX1:CSRNP3:BSN:ERC2:ROBO1:RET:BDNF:NCAM1:PDZRN4:SLC6A15:PCDH17:SLITRK5:RTN1:NRXN3:SEMA6D:PRKCB:SBK1:NOL4:KCNJ6	http://www.gsea-msigdb.org/gsea/msigdb/human/geneset/MANNO_MIDBRAIN_NEUROTYPES_HDA2
Cell_type_signature	MANNO_MIDBRAIN_NEUROTYPES_HNBML5	440	19	1.37694e-10	1.90476e-08	TAL1:ELAVL4:BCL11A:CSRNP3:BSN:ERC2:ROBO1:PCDH7:TENM2:ZFHX4:NCAM1:HS6ST3:RTN1:NRXN3:PRKCB:SBK1:TOX3:FTO:NOL4	http://www.gsea-msigdb.org/gsea/msigdb/human/geneset/MANNO_MIDBRAIN_NEUROTYPES_HNBML5
Cell_type_signature	MANNO_MIDBRAIN_NEUROTYPES_HSERT	432	14	1.41363e-06	0.000148763	NEGR1:CSRNP3:ERC2:PCDH7:TENM2:LMX1B:NCAM1:CADM1:SLC6A15:HS6ST3:RTN1:PRKCB:SBK1:NOL4	http://www.gsea-msigdb.org/gsea/msigdb/human/geneset/MANNO_MIDBRAIN_NEUROTYPES_HSERT
Cell_type_signature	HE_LIM_SUN_FETAL_LUNG_C1_INTERM_NEUROENDOCRINE_CELL	257	11	1.43386e-06	0.000148763	ELAVL4:NEGR1:SYT14:ROBO1:CADM2:NCAM1:PCDH17:RTN1:TOX3:NOL4:KCNJ6	http://www.gsea-msigdb.org/gsea/msigdb/human/geneset/HE_LIM_SUN_FETAL_LUNG_C1_INTERM_NEUROENDOCRINE_CELL
Cell_type_signature	MANNO_MIDBRAIN_NEUROTYPES_HNBM	275	11	2.76421e-06	0.000254921	ELAVL4:BCL11A:CSRNP3:DIS3L2:BSN:ROBO1:ZFHX4:NCAM1:CADM1:SBK1:TOX3	http://www.gsea-msigdb.org/gsea/msigdb/human/geneset/MANNO_MIDBRAIN_NEUROTYPES_HNBM
Cell_type_signature	HE_LIM_SUN_FETAL_LUNG_C1_PULMONARY_NE_PRECURSOR_CELL	290	11	4.59987e-06	0.000381789	ELAVL4:NEGR1:ERC2:ROBO1:CADM2:NCAM1:PCDH17:RTN1:TOX3:NOL4:KCNJ6	http://www.gsea-msigdb.org/gsea/msigdb/human/geneset/HE_LIM_SUN_FETAL_LUNG_C1_PULMONARY_NE_PRECURSOR_CELL
Cell_type_signature	HE_LIM_SUN_FETAL_LUNG_C1_PULMONARY_NEUROENDOCRINE_CELL	223	9	2.14924e-05	0.0016217	ELAVL4:NEGR1:SPHKAP:ROBO1:CADM2:RET:TOX3:NOL4:KCNJ6	http://www.gsea-msigdb.org/gsea/msigdb/human/geneset/HE_LIM_SUN_FETAL_LUNG_C1_PULMONARY_NEUROENDOCRINE_CELL
Cell_type_signature	MANNO_MIDBRAIN_NEUROTYPES_HOMTN	369	11	4.3257e-05	0.00299194	ELAVL4:BSN:PCDH7:ISL1:TENM2:CADM1:SLC6A15:RTN1:SEMA6D:PMFBP1:DOK5	http://www.gsea-msigdb.org/gsea/msigdb/human/geneset/MANNO_MIDBRAIN_NEUROTYPES_HOMTN
Cell_type_signature	MANNO_MIDBRAIN_NEUROTYPES_HNBML1	309	10	4.92315e-05	0.00314324	ELAVL4:NEGR1:BCL11A:CSRNP3:ROBO1:NCAM1:HS6ST3:RTN1:SBK1:TOX3	http://www.gsea-msigdb.org/gsea/msigdb/human/geneset/MANNO_MIDBRAIN_NEUROTYPES_HNBML1
Cell_type_signature	LAKE_ADULT_KIDNEY_C14_DISTAL_CONVOLUTED_TUBULE	187	7	0.000288191	0.0170856	INPP4B:EFNA5:PKHD1:QKI:CADM1:TNRC6A:TOX3	http://www.gsea-msigdb.org/gsea/msigdb/human/geneset/LAKE_ADULT_KIDNEY_C14_DISTAL_CONVOLUTED_TUBULE
Cell_type_signature	MANNO_MIDBRAIN_NEUROTYPES_HRN	318	9	0.000321498	0.0177895	ELAVL4:BCL11A:TENM2:ZFHX4:NCAM1:SLC6A15:RTN1:SBK1:NOL4	http://www.gsea-msigdb.org/gsea/msigdb/human/geneset/MANNO_MIDBRAIN_NEUROTYPES_HRN
Cell_type_signature	DESCARTES_FETAL_HEART_SATB2_LRRC7_POSITIVE_CELLS	92	5	0.000406484	0.0210864	GRM2:CADM2:FOXG1:TOX3:DOK5	http://www.gsea-msigdb.org/gsea/msigdb/human/geneset/DESCARTES_FETAL_HEART_SATB2_LRRC7_POSITIVE_CELLS
Cell_type_signature	LAKE_ADULT_KIDNEY_C3_PROXIMAL_TUBULE_EPITHELIAL_CELLS_S1_S2	203	7	0.000472608	0.0230744	PBX1:EHBP1:ZBTB20:TFDP2:PKHD1:TRPS1:TNRC6A	http://www.gsea-msigdb.org/gsea/msigdb/human/geneset/LAKE_ADULT_KIDNEY_C3_PROXIMAL_TUBULE_EPITHELIAL_CELLS_S1_S2
Cell_type_signature	DESCARTES_FETAL_STOMACH_MESOTHELIAL_CELLS	27	3	0.000790589	0.036455	SPHKAP:BDNF:PDZRN4	http://www.gsea-msigdb.org/gsea/msigdb/human/geneset/DESCARTES_FETAL_STOMACH_MESOTHELIAL_CELLS
Cell_type_signature	DESCARTES_MAIN_FETAL_LIMBIC_SYSTEM_NEURONS	7	2	0.000936844	0.0409253	ERC2:OPRM1	http://www.gsea-msigdb.org/gsea/msigdb/human/geneset/DESCARTES_MAIN_FETAL_LIMBIC_SYSTEM_NEURONS
Cell_type_signature	MURARO_PANCREAS_ALPHA_CELL	537	11	0.00108016	0.0448267	CSRNP3:ISL1:PPP1R3B:NUCB2:HSD17B12:PCDH17:HS6ST3:RTN1:TOX3:NOL4:KCNJ6	http://www.gsea-msigdb.org/gsea/msigdb/human/geneset/MURARO_PANCREAS_ALPHA_CELL
Cell_type_signature	MURARO_PANCREAS_DELTA_CELL	236	7	0.00114591	0.0452909	ELAVL4:ISL1:TENM2:NCAM1:CADM1:FTO:NOL4	http://www.gsea-msigdb.org/gsea/msigdb/human/geneset/MURARO_PANCREAS_DELTA_CELL
GWAScatalog	Adult body size	484	59	1.09038e-59	4.82493e-56	MACF1:TAL1:PDE4B:NEGR1:DPYD:SYT14:FANCL:BCL11A:TMEM182:SPHKAP:ERC2:ROBO1:CADM2:ZBTB20:RASA2:RSRC1:UBXN7:PCDH7:GNPDA2:SLC39A8:INPP4B:ISL1:MEF2C:EFNA5:RNF144B:PKHD1:OPRM1:KLF14:YTHDF3:ZFHX4:TRPS1:TRIB1:TSNARE1:LINGO2:LMX1B:JMJD1C:GRID1:PAX2:ENO4:CTBP2:BDNF:HSD17B12:CADM1:BLID:PDZRN4:PCDH17:HS6ST3:DPF3:NRXN3:SEMA6D:TNRC6A:FTO:PMFBP1:RAB27B:PGPEP1:MARK4:KIF16B:RALY:ADARB1
GWAScatalog	Body mass index	1052	50	1.03233e-29	2.28402e-26	MACF1:PIK3R3:TAL1:ELAVL4:NEGR1:GIPC2:DPYD:FANCL:EHBP1:UBE2E3:CREB1:BSN:CADM2:RASA2:RSRC1:GNPDA2:SLC39A8:MEF2C:EFNA5:GALNT10:TENM2:MLN:LINGO2:LMX1B:GRID1:PAX2:ENO4:CTBP2:NUCB2:BDNF:HSD17B12:AMBRA1:MTCH2:ARAP1:NCAM1:CADM1:PDZRN4:BCDIN3D:PCDH17:HS6ST3:NRXN3:XRCC3:SEMA6D:SBK1:FTO:RAB27B:PGPEP1:MARK4:KIF16B:ADARB1
GWAScatalog	Smoking status (ever vs never smokers)	169	23	1.02731e-23	1.51528e-20	ELAVL4:PDE4B:NEGR1:FANCL:BCL11A:TMEM182:OLA1:CADM2:ZBTB20:STIM2:PCDH7:TTC29:ISL1:MEF2C:EFNA5:TENM2:GRID1:BDNF:NCAM1:HS6ST3:FOXG1:SEMA6D:POLG
GWAScatalog	Body size at age 10	253	26	1.61251e-23	1.78384e-20	PDE4B:NEGR1:FANCL:BCL11A:CADM2:RASA2:PCDH7:GNPDA2:PKHD1:OPRM1:YTHDF3:TSNARE1:LINGO2:LMX1B:GRID1:PAX2:CTBP2:BDNF:CADM1:PCDH17:NRXN3:SEMA6D:TNRC6A:FTO:RAB27B:KCNJ6
GWAScatalog	BMI (adjusted for smoking behaviour)	64	16	2.79894e-21	2.47706e-18	ELAVL4:NEGR1:CADM2:RASA2:GNPDA2:SLC39A8:GALNT10:LINGO2:GRID1:PAX2:BDNF:MTCH2:NRXN3:SBK1:FTO:PGPEP1
GWAScatalog	Body mass index (joint analysis main effects and smoking interaction)	65	16	3.69212e-21	2.72294e-18	ELAVL4:NEGR1:CADM2:RASA2:GNPDA2:SLC39A8:GALNT10:LINGO2:GRID1:PAX2:BDNF:MTCH2:NRXN3:SBK1:FTO:PGPEP1
GWAScatalog	Chronotype	481	30	9.40369e-21	5.94448e-18	PDE4B:DPYD:FANCL:BCL11A:ERC2:CADM2:TBL1XR1:STIM2:MEF2C:EFNA5:TENM2:RNF144B:PKHD1:YTHDF3:ZFHX4:TRPS1:CTBP2:BDNF:HSD17B12:CADM1:BLID:ETNK1:NRXN3:SEMA6D:TOX3:FTO:PMFBP1:NOL4:PGPEP1:KIF16B
GWAScatalog	Number of sexual partners	94	15	7.46201e-17	4.12742e-14	NEGR1:BCL11A:TMEM182:UBE2E3:CADM2:PCDH7:MEF2C:TENM2:PPP1R3B:LINGO2:NCAM1:FOXG1:SEMA6D:FTO:MON1B
GWAScatalog	Body mass index in physically active individuals	62	13	2.14329e-16	1.05379e-13	PIK3R3:NEGR1:CADM2:RASA2:GNPDA2:SLC39A8:LINGO2:BDNF:MTCH2:BCDIN3D:NRXN3:SBK1:FTO
GWAScatalog	Alcohol consumption	69	13	9.58226e-16	4.24015e-13	ELAVL4:PDE4B:SYT14:GCKR:CADM2:SLC39A8:MEF2C:TENM2:BDNF:TNRC6A:SBK1:FTO:PMFBP1
GWAScatalog	Body mass index (joint analysis main effects and physical activity interaction)	71	13	1.42426e-15	5.72941e-13	PIK3R3:NEGR1:CADM2:RASA2:GNPDA2:SLC39A8:LINGO2:BDNF:MTCH2:BCDIN3D:NRXN3:SBK1:FTO
GWAScatalog	Age at first sexual intercourse	178	17	4.18072e-15	1.54164e-12	PDE4B:NEGR1:FANCL:BCL11A:TMEM182:CADM2:EFNA5:TENM2:TRPS1:TSNARE1:HSD17B12:NCAM1:PDZRN4:HS6ST3:SEMA6D:TNRC6A:PMFBP1
GWAScatalog	BMI in non-smokers	47	11	1.26943e-14	4.32095e-12	NEGR1:CADM2:RASA2:GNPDA2:SLC39A8:LINGO2:BDNF:MTCH2:NRXN3:SBK1:FTO
GWAScatalog	Childhood body mass index	51	11	3.39295e-14	1.07241e-11	NEGR1:GNPDA2:SLC39A8:ISL1:GALNT10:LMX1B:BDNF:CADM1:BCDIN3D:FTO:RAB27B
GWAScatalog	General risk tolerance (MTAG)	224	17	1.89941e-13	5.60326e-11	BCL11A:TMEM182:SATB1:CADM2:ZBTB20:STIM2:PCDH7:GNPDA2:INPP4B:CDH9:ISL1:RNF144B:PPP1R3B:TSNARE1:BDNF:SEMA6D:KPNA2
GWAScatalog	Smoking initiation	109	13	4.61858e-13	1.27733e-10	PDE4B:NEGR1:TMEM182:CADM2:ZBTB20:TTC29:TENM2:BDNF:NCAM1:NRXN3:SEMA6D:TNRC6A:NOL4
GWAScatalog	Risk-taking tendency (4-domain principal component model)	86	12	5.56445e-13	1.44839e-10	PDE4B:BCL11A:TMEM182:UBE2E3:CADM2:SLC39A8:ISL1:TENM2:BDNF:NCAM1:SEMA6D:PMFBP1
GWAScatalog	Obesity	48	10	7.54086e-13	1.85379e-10	NEGR1:FANCL:UBE2E3:CADM2:GNPDA2:LINGO2:BDNF:HS6ST3:NRXN3:FTO
GWAScatalog	Menarche (age at onset)	186	15	2.25659e-12	5.25549e-10	NEGR1:DPYD:BCL11A:CADM2:PCDH7:GNPDA2:GALNT10:TENM2:ZFHX4:CTBP2:BDNF:CADM1:BCDIN3D:FUT8:FTO
GWAScatalog	Waist circumference	159	14	3.83498e-12	8.4849e-10	NEGR1:FANCL:CADM2:GNPDA2:PKHD1:LINGO2:BDNF:HSD17B12:ARAP1:CADM1:BCDIN3D:NRXN3:SBK1:FTO
GWAScatalog	Smoking initiation (ever regular vs never regular)	78	11	4.75128e-12	1.00116e-09	PDE4B:SYT14:BCL11A:TMEM182:CADM2:INPP4B:TTC29:EFNA5:BDNF:NCAM1:SEMA6D
GWAScatalog	Triglyceride levels	534	22	1.02282e-11	2.05727e-09	MACF1:DPYD:GCKR:FANCL:PCDH7:SLC39A8:FSTL4:GALNT10:RNF144B:QKI:JAZF1:KLF14:YTHDF3:TRPS1:TRIB1:JMJD1C:BDNF:ETNK1:FTO:PMFBP1:MARK4:ADARB1
GWAScatalog	Cognitive ability	142	13	1.42482e-11	2.74123e-09	NEGR1:DPYD:BCL11A:SPHKAP:CADM2:SLC39A8:EFNA5:GALNT10:TSNARE1:AMBRA1:NCAM1:PCDH17:SEMA6D
GWAScatalog	Hand grip strength	127	12	6.1955e-11	1.1423e-08	GIPC2:OLA1:GNPDA2:SLC39A8:MLN:TRPS1:BDNF:HSD17B12:BCDIN3D:SEMA6D:FTO:PGPEP1
GWAScatalog	Household income (MTAG)	131	12	8.93556e-11	1.58159e-08	NEGR1:DPYD:BCL11A:BSN:CADM2:MEF2C:EFNA5:JMJD1C:ARAP1:PCDH17:SEMA6D:TNRC6A
GWAScatalog	Type 2 diabetes	541	21	9.59684e-11	1.63331e-08	MACF1:GCKR:FANCL:BCL11A:SPHKAP:ZBTB20:GNPDA2:QKI:JAZF1:KLF14:TRIB1:LINGO2:JMJD1C:BDNF:HSD17B12:ARAP1:PCDH17:NRXN3:FTO:RALY:ADARB1
GWAScatalog	Alcohol consumption (drinks per week)	86	10	3.28756e-10	5.38794e-08	NEGR1:GCKR:CADM2:ADH1A:SLC39A8:INPP4B:MEF2C:PAX2:TNRC6A:PMFBP1
GWAScatalog	Gastroesophageal reflux disease	70	9	1.04413e-09	1.65009e-07	PDE4B:NEGR1:DPYD:SLC39A8:BTN2A1:MLN:NCAM1:PGPEP1:ADARB1
GWAScatalog	Systolic blood pressure	683	22	1.11327e-09	1.67916e-07	OLA1:CREB1:CADM2:ZBTB20:GNPDA2:SLC39A8:TTC29:ISL1:JAZF1:KLF14:YTHDF3:ZFHX4:TRIB1:TSNARE1:PAX2:NUCB2:BDNF:MTCH2:NCAM1:CADM1:TNRC6A:FTO
GWAScatalog	General cognitive ability	163	12	1.13841e-09	1.67916e-07	NEGR1:BCL11A:BSN:CADM2:SLC39A8:MEF2C:BTN2A1:TSNARE1:JMJD1C:MTCH2:TNRC6A:SBK1
GWAScatalog	Schizophrenia	627	21	1.39421e-09	1.99012e-07	ELAVL4:PDE4B:DPYD:FANCL:SPHKAP:ROBO1:SLC39A8:MEF2C:GALNT10:TENM2:YTHDF3:TSNARE1:LINGO2:JMJD1C:AMBRA1:RTN1:NRXN3:XRCC3:POLG:ALDOA:NOL4
GWAScatalog	HDL cholesterol levels	510	19	1.6258e-09	2.24817e-07	FANCL:ZBTB20:UBXN7:SLC39A8:OPRM1:KLF14:PPP1R3B:YTHDF3:TRPS1:TRIB1:LINGO2:JMJD1C:GRID1:CTBP2:BDNF:HSD17B12:FTO:RALY:ADARB1
GWAScatalog	Metabolic syndrome	104	10	2.18714e-09	2.93275e-07	GCKR:SLC39A8:KLF14:TRPS1:TRIB1:JMJD1C:BDNF:BCDIN3D:TNRC6A:FTO
GWAScatalog	Intelligence (MTAG)	214	13	2.37632e-09	3.09271e-07	NEGR1:DPYD:BCL11A:BSN:CADM2:SLC39A8:MEF2C:BTN2A1:TSNARE1:JMJD1C:PCDH17:TNRC6A:SBK1
GWAScatalog	Problematic alcohol use	21	6	4.30762e-09	5.44606e-07	PDE4B:GCKR:CADM2:SLC39A8:TNRC6A:FTO
GWAScatalog	Hip circumference	119	10	8.18519e-09	9.90357e-07	NEGR1:GIPC2:CADM2:TFDP2:GNPDA2:KLF14:BDNF:NRXN3:SBK1:FTO
GWAScatalog	Coffee consumption	88	9	8.28095e-09	9.90357e-07	GCKR:EHBP1:PKHD1:POR:LINGO2:BDNF:NCAM1:CADM1:FTO
GWAScatalog	Caffeine consumption from coffee	26	6	1.77763e-08	2.07e-06	GCKR:MEF2C:PKHD1:POR:NCAM1:FTO
GWAScatalog	Urinary sodium excretion	28	6	2.87675e-08	3.26401e-06	NEGR1:GCKR:PKHD1:BDNF:NRXN3:FTO
GWAScatalog	Refractive error	1391	29	3.91848e-08	4.33481e-06	PBX1:SYT14:GCKR:BCL11A:CSRNP3:CREB1:DIS3L2:BSN:ERC2:ROBO1:CADM2:RASA2:PCDH7:GNPDA2:SLC39A8:MEF2C:BTN2A1:PKHD1:QKI:PPP1R3B:PAX2:CTBP2:MTCH2:ETNK1:HS6ST3:DPF3:PMFBP1:KPNA2:RALY
GWAScatalog	Morning person	182	11	4.51002e-08	4.86752e-06	BCL11A:BSN:MEF2C:ZFHX4:TRPS1:BDNF:HSD17B12:TOX3:FTO:PMFBP1:NOL4
GWAScatalog	BMI in smokers	17	5	7.67624e-08	7.89939e-06	NEGR1:GNPDA2:INPP4B:BDNF:FTO
GWAScatalog	Body mass index (adult)	17	5	7.67624e-08	7.89939e-06	GNPDA2:GALNT10:BDNF:SBK1:FTO
GWAScatalog	Anorexia nervosa	152	10	8.54658e-08	8.59514e-06	PDE4B:NEGR1:RSRC1:SLC39A8:MEF2C:TENM2:TSNARE1:AMBRA1:RTN1:PMFBP1
GWAScatalog	C-reactive protein levels	85	8	1.11214e-07	1.0936e-05	PDE4B:GCKR:BSN:PPP1R3B:TRPS1:TRIB1:LMX1B:FTO
GWAScatalog	Body mass index in physically inactive individuals	19	5	1.42686e-07	1.37258e-05	NEGR1:GNPDA2:BDNF:BCDIN3D:FTO
GWAScatalog	Adventurousness	127	9	2.05806e-07	1.93764e-05	SATB1:CADM2:ZBTB20:PCDH7:SLC39A8:CDH9:TSNARE1:DPF3:KIF16B
GWAScatalog	Body mass index variance	21	5	2.47001e-07	2.27704e-05	FANCL:GNPDA2:BDNF:BCDIN3D:FTO
GWAScatalog	Depression	67	7	3.46154e-07	3.12598e-05	NEGR1:DENND1B:RSRC1:TENM2:NCAM1:PMFBP1:RAB27B
GWAScatalog	Walking pace	70	7	4.69198e-07	4.1524e-05	BCL11A:SLC39A8:JMJD1C:CTBP2:MTCH2:NRXN3:FTO
GWAScatalog	Alcohol use disorder (consumption score)	24	5	5.07581e-07	4.40401e-05	GCKR:SLC39A8:ISL1:PPP1R3B:FTO
GWAScatalog	Alcohol use disorder	11	4	6.41209e-07	5.45644e-05	GCKR:SLC39A8:PKHD1:FTO
GWAScatalog	Diastolic blood pressure	536	16	7.06415e-07	5.8979e-05	PIK3R3:CREB1:STIM2:SLC39A8:ISL1:PKHD1:OPRM1:QKI:TBL2:TRIB1:PAX2:CTBP2:BDNF:MTCH2:CADM1:PCDH17
GWAScatalog	Coffee consumption (cups per day)	27	5	9.48491e-07	7.77236e-05	DENND1B:GCKR:TBL2:POR:BDNF
GWAScatalog	Rosacea symptom severity	121	8	1.6965e-06	0.000136491	PDE4B:NEGR1:MEF2C:TRIB1:DPF3:NRXN3:SEMA6D:KCNJ6
GWAScatalog	Brain morphology (MOSTest)	1049	22	2.06265e-06	0.000162986	MACF1:PIK3R3:DENND1B:FANCL:BCL11A:BSN:ERC2:TFDP2:SLC39A8:ISL1:BTN2A1:PPP1R3B:TRPS1:ENO4:CTBP2:BDNF:MTCH2:TNRC6A:SBK1:ALDOA:TOX3:KPNA2
GWAScatalog	Pork consumption	89	7	2.42439e-06	0.000188209	NEGR1:CADM2:ZBTB20:CTBP2:PCDH17:SEMA6D:FTO
GWAScatalog	Oily fish consumption	90	7	2.61417e-06	0.000199443	NEGR1:CADM2:ZBTB20:CTBP2:PCDH17:SEMA6D:FTO
GWAScatalog	Smoking status (current vs never)	16	4	3.44457e-06	0.000258343	PBX1:TMEM182:NCAM1:SEMA6D
GWAScatalog	Daytime nap	134	8	3.65072e-06	0.00026924	DPYD:FANCL:CADM2:EFNA5:FOXG1:NRXN3:PRKCB:NOL4
GWAScatalog	Fish- and plant-related diet	180	9	3.83425e-06	0.000277516	NEGR1:FANCL:CADM2:ZBTB20:BTN2A1:PPP1R3B:PCDH17:SEMA6D:FTO
GWAScatalog	Youthful appearance (self-reported)	62	6	3.88837e-06	0.000277516	ZBTB20:SLC39A8:JAZF1:TRPS1:NUCB2:RALY
GWAScatalog	Bitter alcoholic beverage consumption	66	6	5.62122e-06	0.000394824	SYT14:GCKR:CADM2:SLC39A8:INPP4B:PAX2
GWAScatalog	Feeling tense	18	4	5.73085e-06	0.000396234	CADM2:GALNT10:TSNARE1:NCAM1
GWAScatalog	Caffeine consumption from coffee or tea	40	5	7.20426e-06	0.000490444	GCKR:POR:PPP1R3B:BDNF:NCAM1
GWAScatalog	High density lipoprotein cholesterol levels	150	8	8.41559e-06	0.000564227	SLC39A8:TBL2:KLF14:TRPS1:TRIB1:LINGO2:JMJD1C:FUT8
GWAScatalog	Weight	152	8	9.27482e-06	0.000612554	NEGR1:CADM2:RASA2:BDNF:BCDIN3D:NRXN3:FTO:RALY
GWAScatalog	Haemorrhoidal disease	75	6	1.1853e-05	0.000771317	EHBP1:ZBTB20:ISL1:CTBP2:MTCH2:NCAM1
GWAScatalog	Cognitive ability (MTAG)	45	5	1.30188e-05	0.000834903	NEGR1:BCL11A:MEF2C:JMJD1C:PCDH17
GWAScatalog	Sleep duration (short sleep)	78	6	1.4871e-05	0.000940058	PDE4B:DPYD:BSN:SLC39A8:MTCH2:SEMA6D
GWAScatalog	Vigorous physical activity	8	3	1.66312e-05	0.00101186	NEGR1:CADM2:CTBP2
GWAScatalog	circulating leptin levels	8	3	1.66312e-05	0.00101186	GCKR:KLF14:FTO
GWAScatalog	LDL cholesterol levels	216	9	1.66928e-05	0.00101186	GCKR:EHBP1:SLC39A8:PPP1R3B:TRPS1:TRIB1:FTO:PMFBP1:MARK4
GWAScatalog	Low density lipoprotein cholesterol levels	223	9	2.14924e-05	0.00128519	GCKR:EHBP1:SLC39A8:TBL2:POR:TRPS1:TRIB1:JMJD1C:PMFBP1
GWAScatalog	Mood instability	52	5	2.66635e-05	0.00157315	NEGR1:BSN:MTCH2:NCAM1:PCDH17
GWAScatalog	Neurociticism	89	6	3.16615e-05	0.00184345	NEGR1:GALNT10:LINGO2:NCAM1:SEMA6D:NOL4
GWAScatalog	Major depressive disorder	182	8	3.41392e-05	0.0019619	NEGR1:DENND1B:RSRC1:MEF2C:TRPS1:ENO4:SLC6A15:TOX3
GWAScatalog	Urinary albumin-to-creatinine ratio in diabetes	10	3	3.52858e-05	0.00197645	GCKR:BCL11A:RAB38
GWAScatalog	Anxiety/tension (special factor of neuroticism)	10	3	3.52858e-05	0.00197645	DPYD:CADM2:TSNARE1
GWAScatalog	Obesity (extreme)	28	4	3.63844e-05	0.00201251	NEGR1:GNPDA2:MLN:FTO
GWAScatalog	Apolipoprotein A1 levels	367	11	4.11799e-05	0.00224964	GCKR:UBXN7:SLC39A8:KLF14:TRPS1:TRIB1:LINGO2:JMJD1C:CTBP2:BDNF:PMFBP1
GWAScatalog	Behavioural disinhibition (generation interaction)	2	2	4.56165e-05	0.00240301	GALNT10:SLC6A15
GWAScatalog	Plasma lactate levels	2	2	4.56165e-05	0.00240301	GCKR:PPP1R3B
GWAScatalog	Underweight status	2	2	4.56165e-05	0.00240301	PCDH7:NRXN3
GWAScatalog	Alcohol consumption (heavy vs. light/non-drinkers)	11	3	4.82775e-05	0.00248405	GCKR:SLC39A8:FTO
GWAScatalog	Response to TNF inhibitor in rheumatoid arthritis (change in swollen 28-joint count)	11	3	4.82775e-05	0.00248405	ELTD1:CADM2:FTO
GWAScatalog	Serum alkaline phosphatase levels	312	10	5.33845e-05	0.00271525	GCKR:CSRNP3:UBE2E3:ZBTB20:MEF2C:PPP1R3B:TRIB1:JMJD1C:SBK1:PMFBP1
GWAScatalog	Cognitive ability	32	4	6.2575e-05	0.00314653	NEGR1:BCL11A:MEF2C:JMJD1C
GWAScatalog	Hirschsprung disease	12	3	6.40511e-05	0.00318456	FANCL:STIM2:RET
GWAScatalog	Regular attendance at a religious group	63	5	6.79438e-05	0.00334057	EHBP1:BSN:MEF2C:PCDH17:KPNA2
GWAScatalog	Fasting insulin	65	5	7.89847e-05	0.00384074	GCKR:QKI:KLF14:PPP1R3B:FTO
GWAScatalog	Medication use (drugs used in diabetes)	34	4	7.98586e-05	0.00384103	GCKR:JAZF1:ARAP1:FTO
GWAScatalog	Obese vs. thin	13	3	8.28541e-05	0.00394225	GNPDA2:SLC39A8:FTO
GWAScatalog	General factor of neuroticism	66	5	8.49981e-05	0.00396493	CADM2:PPP1R3B:LINGO2:NCAM1:SEMA6D
GWAScatalog	Hematocrit	330	10	8.51227e-05	0.00396493	GCKR:SLC39A8:MEF2C:PKHD1:TRPS1:BDNF:FUT8:DPF3:TOX3:MARK4
GWAScatalog	Experiencing mood swings	35	4	8.96917e-05	0.00413423	NEGR1:NCAM1:PCDH17:TNRC6A
GWAScatalog	Diffusing capacity of carbon monoxide	68	5	9.80767e-05	0.00447412	NEGR1:CADM2:PCDH7:CDH9:LINGO2
GWAScatalog	Sweet taste preference	14	3	0.000104928	0.00468998	UBE2E3:CDH9:KIF16B
GWAScatalog	Waist circumference variance	14	3	0.000104928	0.00468998	GNPDA2:KLF14:FTO
GWAScatalog	Medication use (agents acting on the renin-angiotensin system)	111	6	0.000109272	0.00483528	SLC39A8:PKHD1:KLF14:TRPS1:ALDOA:FTO
GWAScatalog	Left-handedness	37	4	0.000111955	0.00490495	SATB1:RSRC1:SLC39A8:CADM1
GWAScatalog	Post bronchodilator FEV1/FVC ratio	161	7	0.00011467	0.00493291	GCKR:ERC2:CADM2:PKHD1:FUT8:SEMA6D:KIF16B
GWAScatalog	Fruit consumption	112	6	0.000114823	0.00493291	NEGR1:FANCL:EHBP1:CADM2:PKHD1:MTCH2
GWAScatalog	Mean reticulocyte volume	415	11	0.000123236	0.00524345	TAL1:PBX1:GCKR:BCL11A:RASA2:TFDP2:TBL1XR1:MEF2C:JMJD1C:PMFBP1:MARK4
GWAScatalog	Alanine aminotransferase levels	281	9	0.000128235	0.0053779	PDE4B:CDH9:EFNA5:JAZF1:TBL2:PPP1R3B:TRIB1:FTO:PMFBP1
GWAScatalog	Age at first birth	72	5	0.000128827	0.0053779	PDE4B:GIPC2:SYT14:CADM2:ADARB1
GWAScatalog	Red blood cell count	493	12	0.000134301	0.00555404	PBX1:GCKR:BCL11A:UBE2E3:RASA2:SLC39A8:MEF2C:QKI:TRPS1:CTBP2:FUT8:MARK4
GWAScatalog	Childhood absence epilepsy	3	2	0.000136241	0.00558208	FANCL:BCL11A
GWAScatalog	Mean spheric corpuscular volume	501	12	0.000155985	0.0062041	TAL1:GCKR:BCL11A:BSN:RASA2:TFDP2:TBL1XR1:SLC39A8:MEF2C:KLF14:JMJD1C:ARAP1
GWAScatalog	Sex hormone-binding globulin levels	16	3	0.000159834	0.0062041	GCKR:JMJD1C:FTO
GWAScatalog	Red vs. brown/black hair color	16	3	0.000159834	0.0062041	PKHD1:FTO:RALY
GWAScatalog	C-reactive protein levels or HDL-cholesterol levels (pleiotropy)	16	3	0.000159834	0.0062041	PPP1R3B:JMJD1C:FTO
GWAScatalog	Epilepsy	16	3	0.000159834	0.0062041	FANCL:BCL11A:PCDH7
GWAScatalog	Plasma omega-3 polyunsaturated fatty acid levels (docosapentaenoic acid)	16	3	0.000159834	0.0062041	GCKR:STIM2:FOXG1
GWAScatalog	Liver enzyme levels (gamma-glutamyl transferase)	173	7	0.000179042	0.00688921	GCKR:SLC39A8:EFNA5:TENM2:TRIB1:SEMA6D:PMFBP1
GWAScatalog	Heel bone mineral density	674	14	0.000194241	0.00740962	MACF1:NEGR1:DPYD:BCL11A:UBE2E3:ERC2:ISL1:JAZF1:TRPS1:LMX1B:NCAM1:CADM1:SEMA6D:FTO
GWAScatalog	Diastolic blood pressure x smoking status (ever vs never) interaction (2df test)	82	5	0.000238026	0.00900227	RSRC1:PCDH7:INPP4B:PPP1R3B:FTO
GWAScatalog	Total cholesterol levels	184	7	0.000261191	0.00979466	GCKR:EHBP1:SLC39A8:PPP1R3B:TRPS1:TRIB1:PMFBP1
GWAScatalog	Non-del(5q) myelodysplastic syndromes	4	2	0.000271269	0.0100871	EFNA5:GRID1
GWAScatalog	Metabolite levels	1248	20	0.000274734	0.0101308	PIK3R3:DPYD:GCKR:ROBO1:CADM2:STIM2:GNPDA2:SLC39A8:INPP4B:EFNA5:POR:PPP1R3B:ZFHX4:TRPS1:TRIB1:JMJD1C:SLC6A15:SLITRK5:DPF3:MON1B
GWAScatalog	Attention deficit hyperactivity disorder	85	5	0.000281554	0.0102121	BCL11A:CSRNP3:PCDH7:MEF2C:SEMA6D
GWAScatalog	Sum neutrophil eosinophil counts	85	5	0.000281554	0.0102121	PIK3R3:GCKR:RASA2:JMJD1C:MARK4
GWAScatalog	Gut microbiota (bacterial taxa)	48	4	0.000311391	0.0112025	LINGO2:RAB38:NCAM1:TOX3
GWAScatalog	C-reactive protein levels or LDL-cholesterol levels (pleiotropy)	20	3	0.000318989	0.0113833	GCKR:PPP1R3B:TRIB1
GWAScatalog	Nonalcoholic fatty liver disease	21	3	0.000370315	0.0129027	GCKR:TRIB1:FTO
GWAScatalog	Low tan response	21	3	0.000370315	0.0129027	PDE4B:TRPS1:RALY
GWAScatalog	Lipid traits	21	3	0.000370315	0.0129027	GCKR:PCDH7:TRIB1
GWAScatalog	HDL cholesterol	196	7	0.000382916	0.0132191	MACF1:SLC39A8:KLF14:PPP1R3B:TRPS1:TRIB1:FTO
GWAScatalog	Hemoglobin	326	9	0.000385369	0.0132191	SLC39A8:MEF2C:PKHD1:QKI:TRPS1:BDNF:FUT8:TOX3:MARK4
GWAScatalog	Cortical surface area (MOSTest)	401	10	0.000409105	0.0139253	MACF1:PIK3R3:DENND1B:FANCL:BCL11A:BSN:ERC2:TFDP2:SLC39A8:ISL1
GWAScatalog	Subcutaneous adipose tissue	52	4	0.000424286	0.0143289	NEGR1:CADM2:PCDH17:FTO
GWAScatalog	Lung function (FVC)	143	6	0.000432172	0.0143289	RSRC1:JAZF1:JMJD1C:HSD17B12:SEMA6D:PMFBP1
GWAScatalog	Triglycerides-Blood Pressure (TG-BP)	5	2	0.000450106	0.0143289	GCKR:TRIB1
GWAScatalog	Gut microbiota relative abundance (Dorea)	5	2	0.000450106	0.0143289	RNF144B:PRKCB
GWAScatalog	Strenuous sports or other exercises	5	2	0.000450106	0.0143289	CADM2:FTO
GWAScatalog	Early chronic obstructive pulmonary disease in never smokers	5	2	0.000450106	0.0143289	TBL1XR1:LINGO2
GWAScatalog	Bipolar disorder or body mass index	5	2	0.000450106	0.0143289	NEGR1:LINGO2
GWAScatalog	Basal metabolic rate	5	2	0.000450106	0.0143289	BDNF:FTO
GWAScatalog	Basal metabolic rate variance	5	2	0.000450106	0.0143289	BDNF:FTO
GWAScatalog	Monocyte percentage of white cells	334	9	0.000459375	0.0145195	GCKR:UBE2E3:RASA2:SLC39A8:MEF2C:JAZF1:TRPS1:JMJD1C:MARK4
GWAScatalog	Generalized epilepsy	23	3	0.000488244	0.0151776	FANCL:BCL11A:PCDH7
GWAScatalog	Bitter beverage consumption	23	3	0.000488244	0.0151776	GCKR:POR:MTCH2
GWAScatalog	Tea consumption	54	4	0.000490487	0.0151776	ELAVL4:FANCL:PKHD1:NRXN3
GWAScatalog	Insulin-related traits (multivariate analysis)	24	3	0.000555239	0.0167138	JMJD1C:AMBRA1:ARAP1
GWAScatalog	Mental health study participation (completed survey)	24	3	0.000555239	0.0167138	NEGR1:TENM2:TSNARE1
GWAScatalog	Chloride levels	24	3	0.000555239	0.0167138	GCKR:BDNF:RAB38
GWAScatalog	Parental longevity (combined parental attained age	24	3	0.000555239	0.0167138	BCL11A:SEMA6D:PGPEP1
GWAScatalog	Brain morphology (min-P)	345	9	0.000579888	0.0173379	MACF1:PIK3R3:DENND1B:FANCL:BCL11A:BSN:ERC2:TFDP2:SLC39A8
GWAScatalog	Serum metabolite levels (CMS)	58	4	0.000644424	0.0191381	GCKR:TRIB1:MTCH2:PMFBP1
GWAScatalog	HDL cholesterol levels x alcohol consumption (regular vs non-regular drinkers) interaction (2df)	102	5	0.000652376	0.0192451	SLC39A8:FSTL4:KLF14:TRPS1:TRIB1
GWAScatalog	Beef consumption	6	2	0.000672159	0.0195678	NEGR1:FTO
GWAScatalog	Alcohol consumption in current drinkers	6	2	0.000672159	0.0195678	GCKR:CADM2
GWAScatalog	Body fat distribution (arm fat ratio)	104	5	0.000712581	0.020609	RASA2:JAZF1:PPP1R3B:ALDOA:FTO
GWAScatalog	Gamma glutamyl transferase levels	60	4	0.000732983	0.0210614	GCKR:ROBO1:TBL2:TRIB1
GWAScatalog	Photic sneeze reflex	61	4	0.000780341	0.0221347	TMEM182:CADM2:STIM2:MEF2C
GWAScatalog	Medication use (HMG CoA reductase inhibitors)	61	4	0.000780341	0.0221347	GCKR:KLF14:TRPS1:FTO
GWAScatalog	HDL cholesterol levels x alcohol consumption (drinkers vs non-drinkers) interaction (2df)	107	5	0.000810558	0.0228453	SLC39A8:FSTL4:KLF14:TRPS1:TRIB1
GWAScatalog	Subcortical volume (MOSTest)	522	11	0.000858854	0.0240534	MACF1:PIK3R3:DENND1B:FANCL:BCL11A:BSN:ERC2:TFDP2:SLC39A8:ISL1:BTN2A1
GWAScatalog	Chronic obstructive pulmonary disease or high blood pressure (pleiotropy)	63	4	0.000881473	0.0243782	MACF1:RSRC1:TNRC6A:ALDOA
GWAScatalog	Cognitive function	63	4	0.000881473	0.0243782	BSN:CADM2:PCDH17:HS6ST3
GWAScatalog	Sun-seeking behavior	7	2	0.000936844	0.0254327	TMEM182:CADM2
GWAScatalog	Response to platinum-based chemotherapy in non-small-cell lung cancer	7	2	0.000936844	0.0254327	CDH9:NRXN3
GWAScatalog	Body fat percentage and type 2 diabetes (pairwise)	7	2	0.000936844	0.0254327	KLF14:ARAP1
GWAScatalog	Fasting blood glucose (BMI interaction)	29	3	0.000977914	0.0263858	GCKR:PPP1R3B:ARAP1
GWAScatalog	Waist-hip index	531	11	0.00098657	0.026458	PBX1:FANCL:BSN:ROBO1:SLC39A8:BTN2A1:JAZF1:KLF14:PPP1R3B:TRIB1:TNRC6A
GWAScatalog	Regular attendance at a gym or sports club	30	3	0.00108122	0.028649	BSN:CADM2:MLN
GWAScatalog	Non-oily fish consumption	30	3	0.00108122	0.028649	GCKR:TBL2:FTO
GWAScatalog	Platelet distribution width	381	9	0.00116782	0.0307595	MACF1:GIPC2:SLC39A8:INPP4B:MEF2C:QKI:JMJD1C:MARK4:KIF16B
GWAScatalog	Cutaneous squamous cell carcinoma	31	3	0.00119116	0.0310053	TRPS1:CADM1:RALY
GWAScatalog	Irritable mood	31	3	0.00119116	0.0310053	DPYD:FANCL:CADM2
GWAScatalog	Cannabis use	8	2	0.00124358	0.0321804	CADM2:NCAM1
GWAScatalog	Automobile speeding propensity	32	3	0.00130791	0.0336484	CADM2:ISL1:ETNK1
GWAScatalog	Breast cancer	177	6	0.00131657	0.0336753	PIK3R3:SYT14:LMX1B:TOX3:FTO:RALY
GWAScatalog	Lamb consumption	33	3	0.00143162	0.0361996	MEF2C:TBL2:SBK1
GWAScatalog	HDL cholesterol levels x short total sleep time interaction (2df test)	33	3	0.00143162	0.0361996	TBL2:KLF14:TRPS1
GWAScatalog	Aspartate aminotransferase levels	317	8	0.00144796	0.0364046	PDE4B:GCKR:SATB1:SLC39A8:CDH9:EFNA5:TRIB1:BLID
GWAScatalog	Fasting glucose	123	5	0.00151178	0.0377945	GCKR:BSN:JAZF1:PPP1R3B:ARAP1
GWAScatalog	Methadone dose in opioid dependence	34	3	0.00156244	0.0381981	DPYD:BCL11A:OPRM1
GWAScatalog	Sense of smell	9	2	0.0015918	0.0381981	ERC2:NCAM1
GWAScatalog	Body mass index (SNP x SNP interaction)	9	2	0.0015918	0.0381981	BDNF:FTO
GWAScatalog	Glucagon levels in response to oral glucose tolerance test (decremental area under the curve for 0-30 minutes)	9	2	0.0015918	0.0381981	HS6ST3:FUT8
GWAScatalog	circulating leptin levels adjusted for BMI	9	2	0.0015918	0.0381981	GCKR:KLF14
GWAScatalog	Sporadic neuroblastoma	9	2	0.0015918	0.0381981	RSRC1:HSD17B12
GWAScatalog	Cardiovascular risk factors (age interaction)	9	2	0.0015918	0.0381981	CADM1:BLID
GWAScatalog	Pulse pressure	564	11	0.00159698	0.0381981	CADM2:TBL1XR1:TTC29:RNF144B:ZFHX4:NUCB2:MTCH2:NCAM1:DPF3:TNRC6A:FTO
GWAScatalog	Immature fraction of reticulocytes	252	7	0.0016692	0.039604	GCKR:BCL11A:BSN:RASA2:TRPS1:JMJD1C:MARK4
GWAScatalog	Waist circumference adjusted for BMI in active individuals	75	4	0.00168972	0.039604	DIS3L2:MEF2C:JAZF1:NUCB2
GWAScatalog	Medication use (beta blocking agents)	35	3	0.00170051	0.039604	KLF14:FTO:PGPEP1
GWAScatalog	Total body bone mineral density	35	3	0.00170051	0.039604	GCKR:JAZF1:BLID
GWAScatalog	Morning vs. evening chronotype	35	3	0.00170051	0.039604	ERC2:TOX3:NOL4
GWAScatalog	Feeling nervous	36	3	0.00184598	0.042544	DPYD:CADM2:TSNARE1
GWAScatalog	Mild influenza (H1N1) infection	36	3	0.00184598	0.042544	PCDH7:LINGO2:SLITRK5
GWAScatalog	Gout	78	4	0.00195234	0.0442274	GCKR:FSTL4:JAZF1:TBL2
GWAScatalog	Waist circumference adjusted for BMI (joint analysis main effects and physical activity interaction)	78	4	0.00195234	0.0442274	DIS3L2:MEF2C:JAZF1:NUCB2
GWAScatalog	Renal overload gout	10	2	0.00198093	0.0442274	GCKR:GRID1
GWAScatalog	Medial orbital frontal cortex volume	10	2	0.00198093	0.0442274	EFNA5:NRXN3
GWAScatalog	Regular attendance at a pub or social club	37	3	0.00199898	0.0442274	DPYD:ADH1A:PAX2
GWAScatalog	Hypertriglyceridemia	37	3	0.00199898	0.0442274	GCKR:TBL2:TRIB1
GWAScatalog	Refractive astigmatism	37	3	0.00199898	0.0442274	STIM2:PCDH7:TENM2
GWAScatalog	Caffeine consumption from tea	37	3	0.00199898	0.0442274	PKHD1:POR:FTO
GWAScatalog	Chronic inflammatory diseases (ankylosing spondylitis	133	5	0.00213134	0.0468453	DENND1B:GCKR:BSN:JAZF1:PRKCB
GWAScatalog	Intelligence	38	3	0.00215965	0.0468453	NEGR1:MEF2C:KIF16B
GWAScatalog	Dentures	38	3	0.00215965	0.0468453	SYT14:CDH9:EFNA5
GWAScatalog	Number of decayed	38	3	0.00215965	0.0468453	SYT14:CDH9:EFNA5
GWAScatalog	Mean corpuscular hemoglobin	503	10	0.00226417	0.048873	TAL1:BCL11A:UBE2E3:CREB1:RASA2:TFDP2:TBL1XR1:MEF2C:QKI:FUT8
Chemical_and_Genetic_pertubation	WONG_ADULT_TISSUE_STEM_MODULE	695	18	1.05886e-06	0.00360541	MACF1:TAL1:ELTD1:PBX1:ROBO1:ZBTB20:SLC39A8:TENM2:GRID1:BDNF:RAB38:NCAM1:CADM1:ETNK1:SLC6A15:P2RX4:PRKCB:ADARB1	http://www.gsea-msigdb.org/gsea/msigdb/human/geneset/WONG_ADULT_TISSUE_STEM_MODULE
Chemical_and_Genetic_pertubation	HUTTMANN_B_CLL_POOR_SURVIVAL_DN	52	5	2.66635e-05	0.0453946	ZBTB20:MEF2C:NUCB2:FUT8:ADARB1	http://www.gsea-msigdb.org/gsea/msigdb/human/geneset/HUTTMANN_B_CLL_POOR_SURVIVAL_DN
Immunologic_signatures	GSE24142_EARLY_THYMIC_PROGENITOR_VS_DN2_THYMOCYTE_ADULT_UP	195	9	7.35305e-06	0.0383756	TAL1:ELTD1:BCL11A:ROBO1:ZBTB20:RASA2:MEF2C:CTBP2:NUCB2	http://www.gsea-msigdb.org/gsea/msigdb/human/geneset/GSE24142_EARLY_THYMIC_PROGENITOR_VS_DN2_THYMOCYTE_ADULT_UP
Cancer_modules	MODULE_11	521	13	5.4315e-05	0.0234098	ELAVL4:PDE4B:BCL11A:BSN:ZBTB20:ADH1A:MEF2C:NCAM1:CADM1:FOXG1:RTN1:PRKCB:ADARB1	http://www.gsea-msigdb.org/gsea/msigdb/human/geneset/MODULE_11
Wikipathways	WP_MECP2_AND_ASSOCIATED_RETT_SYNDROME	72	6	9.35074e-06	0.00685409	CREB1:MEF2C:GRID1:BDNF:FOXG1:FUT8	http://www.gsea-msigdb.org/gsea/msigdb/human/geneset/WP_MECP2_AND_ASSOCIATED_RETT_SYNDROME
Wikipathways	WP_HIPPOCAMPAL_SYNAPTOGENESIS_AND_NEUROGENESIS	26	4	2.68467e-05	0.00983931	CREB1:BDNF:NCAM1:NRXN3	http://www.gsea-msigdb.org/gsea/msigdb/human/geneset/WP_HIPPOCAMPAL_SYNAPTOGENESIS_AND_NEUROGENESIS
Wikipathways	WP_PRION_DISEASE_PATHWAY	31	4	5.5041e-05	0.0134483	BCL11A:CREB1:MEF2C:NCAM1	http://www.gsea-msigdb.org/gsea/msigdb/human/geneset/WP_PRION_DISEASE_PATHWAY
Wikipathways	WP_SUDDEN_INFANT_DEATH_SYNDROME_SIDS_SUSCEPTIBILITY_PATHWAYS	150	7	7.35695e-05	0.0134816	PBX1:CREB1:MEF2C:LMX1B:RET:BDNF:ALDOA	http://www.gsea-msigdb.org/gsea/msigdb/human/geneset/WP_SUDDEN_INFANT_DEATH_SYNDROME_SIDS_SUSCEPTIBILITY_PATHWAYS
GO_mf	GOMF_STRUCTURAL_CONSTITUENT_OF_PRESYNAPTIC_ACTIVE_ZONE	5	3	3.01451e-06	0.00534171	BSN:ERC2:CTBP2	http://www.gsea-msigdb.org/gsea/msigdb/human/geneset/GOMF_STRUCTURAL_CONSTITUENT_OF_PRESYNAPTIC_ACTIVE_ZONE
Curated_gene_sets	REACTOME_TRANSCRIPTIONAL_REGULATION_BY_MECP2	59	7	1.42024e-07	0.000922443	CREB1:TBL1XR1:MEF2C:OPRM1:BDNF:FOXG1:TNRC6A	http://www.gsea-msigdb.org/gsea/msigdb/human/geneset/REACTOME_TRANSCRIPTIONAL_REGULATION_BY_MECP2
Curated_gene_sets	WONG_ADULT_TISSUE_STEM_MODULE	695	18	1.05886e-06	0.00343864	MACF1:TAL1:ELTD1:PBX1:ROBO1:ZBTB20:SLC39A8:TENM2:GRID1:BDNF:RAB38:NCAM1:CADM1:ETNK1:SLC6A15:P2RX4:PRKCB:ADARB1	http://www.gsea-msigdb.org/gsea/msigdb/human/geneset/WONG_ADULT_TISSUE_STEM_MODULE
Curated_gene_sets	WP_MECP2_AND_ASSOCIATED_RETT_SYNDROME	72	6	9.35074e-06	0.0202444	CREB1:MEF2C:GRID1:BDNF:FOXG1:FUT8	http://www.gsea-msigdb.org/gsea/msigdb/human/geneset/WP_MECP2_AND_ASSOCIATED_RETT_SYNDROME
Curated_gene_sets	HUTTMANN_B_CLL_POOR_SURVIVAL_DN	52	5	2.66635e-05	0.0348739	ZBTB20:MEF2C:NUCB2:FUT8:ADARB1	http://www.gsea-msigdb.org/gsea/msigdb/human/geneset/HUTTMANN_B_CLL_POOR_SURVIVAL_DN
Curated_gene_sets	WP_HIPPOCAMPAL_SYNAPTOGENESIS_AND_NEUROGENESIS	26	4	2.68467e-05	0.0348739	CREB1:BDNF:NCAM1:NRXN3	http://www.gsea-msigdb.org/gsea/msigdb/human/geneset/WP_HIPPOCAMPAL_SYNAPTOGENESIS_AND_NEUROGENESIS
Oncogenic_signatures	PRC2_EED_DN.V1_UP	180	8	3.15497e-05	0.00596289	ELTD1:SATB1:ZBTB20:TRPS1:TRIB1:PDZRN4:SLC6A15:SEMA6D	http://www.gsea-msigdb.org/gsea/msigdb/human/geneset/PRC2_EED_DN.V1_UP
Oncogenic_signatures	KRAS.KIDNEY_UP.V1_UP	135	6	0.000317661	0.030019	SATB1:ERC2:MEF2C:SLC6A15:RTN1:NOL4	http://www.gsea-msigdb.org/gsea/msigdb/human/geneset/KRAS.KIDNEY_UP.V1_UP
Computational_gene_sets	MODULE_11	521	13	5.4315e-05	0.0466023	ELAVL4:PDE4B:BCL11A:BSN:ZBTB20:ADH1A:MEF2C:NCAM1:CADM1:FOXG1:RTN1:PRKCB:ADARB1	http://www.gsea-msigdb.org/gsea/msigdb/human/geneset/MODULE_11
microRNA_targets	MIR9983_3P	450	21	3.05956e-12	7.94873e-09	ELAVL4:PBX1:DENND1B:SATB1:CADM2:ZBTB20:TBL1XR1:STIM2:PCDH7:PKHD1:QKI:LINGO2:CTBP2:CADM1:ETNK1:PDZRN4:PCDH17:NRXN3:PRKCB:SBK1:NOL4	http://www.gsea-msigdb.org/gsea/msigdb/human/geneset/MIR9983_3P
microRNA_targets	MIR129_5P	359	17	3.42802e-10	4.453e-07	ELAVL4:PBX1:DENND1B:SATB1:CADM2:ZBTB20:STIM2:PCDH7:PKHD1:QKI:CTBP2:CADM1:PDZRN4:PCDH17:NRXN3:SBK1:NOL4	http://www.gsea-msigdb.org/gsea/msigdb/human/geneset/MIR129_5P
microRNA_targets	MIR607	947	25	4.18364e-09	3.62303e-06	ELAVL4:NEGR1:GIPC2:PBX1:DENND1B:SYT14:CSRNP3:CREB1:ERC2:ROBO1:CADM2:ZBTB20:RASA2:TFDP2:TBL1XR1:PCDH7:RNF144B:OPRM1:QKI:PPP1R3B:YTHDF3:ETNK1:SLITRK5:PRKCB:DOK5	http://www.gsea-msigdb.org/gsea/msigdb/human/geneset/MIR607
microRNA_targets	MIR335_3P	848	21	2.52298e-07	0.000114713	NEGR1:DPYD:DENND1B:SYT14:BCL11A:CSRNP3:ERC2:ROBO1:ZBTB20:TBL1XR1:STIM2:PCDH7:EFNA5:OPRM1:YTHDF3:HSD17B12:AMBRA1:PCDH17:FUT8:TOX3:NOL4	http://www.gsea-msigdb.org/gsea/msigdb/human/geneset/MIR335_3P
microRNA_targets	TTGCCAA_MIR182	321	13	2.85035e-07	0.000114713	BCL11A:ERC2:CADM2:ISL1:MEF2C:RNF144B:QKI:JAZF1:RET:BDNF:MTCH2:P2RX4:PCDH17	http://www.gsea-msigdb.org/gsea/msigdb/human/geneset/TTGCCAA_MIR182
microRNA_targets	MIR3662	935	22	3.02003e-07	0.000114713	PBX1:DENND1B:SYT14:BCL11A:TMEM182:CREB1:ROBO1:CADM2:ZBTB20:PCDH7:GNPDA2:MEF2C:EFNA5:RNF144B:OPRM1:PPP1R3B:ZFHX4:TRPS1:GRID1:ETNK1:SLC6A15:RAB27B	http://www.gsea-msigdb.org/gsea/msigdb/human/geneset/MIR3662
microRNA_targets	ATTACAT_MIR3803P	99	8	3.65531e-07	0.000114713	ZBTB20:TBL1XR1:MEF2C:YTHDF3:TRPS1:BDNF:SLC6A15:PRKCB	http://www.gsea-msigdb.org/gsea/msigdb/human/geneset/ATTACAT_MIR3803P
microRNA_targets	MIR23A_3P_MIR23B_3P	578	17	3.78681e-07	0.000114713	PIK3R3:ELAVL4:PDE4B:DENND1B:SPHKAP:SATB1:ROBO1:ZFHX4:TRIB1:JMJD1C:AMBRA1:ETNK1:NRXN3:SEMA6D:TNRC6A:TOX3:NOL4	http://www.gsea-msigdb.org/gsea/msigdb/human/geneset/MIR23A_3P_MIR23B_3P
microRNA_targets	MIR23C	580	17	3.97391e-07	0.000114713	PIK3R3:ELAVL4:PDE4B:DENND1B:SPHKAP:SATB1:ROBO1:ZFHX4:TRIB1:JMJD1C:AMBRA1:ETNK1:NRXN3:SEMA6D:TNRC6A:TOX3:NOL4	http://www.gsea-msigdb.org/gsea/msigdb/human/geneset/MIR23C
microRNA_targets	MIR8068	393	14	4.59492e-07	0.000119376	NEGR1:BCL11A:SATB1:BSN:ERC2:ZBTB20:SLC39A8:ISL1:TENM2:BDNF:SLITRK5:FOXG1:RTN1:SEMA6D	http://www.gsea-msigdb.org/gsea/msigdb/human/geneset/MIR8068
microRNA_targets	CCTGCTG_MIR214	233	11	5.46695e-07	0.000129119	BCL11A:ZBTB20:TBL1XR1:PCDH7:QKI:JAZF1:TRPS1:CADM1:PCDH17:NRXN3:MARK4	http://www.gsea-msigdb.org/gsea/msigdb/human/geneset/CCTGCTG_MIR214
microRNA_targets	TCTGGAC_MIR198	82	7	1.39119e-06	0.000301192	PBX1:BSN:ERC2:BTN2A1:QKI:SLITRK5:FUT8	http://www.gsea-msigdb.org/gsea/msigdb/human/geneset/TCTGGAC_MIR198
microRNA_targets	MIR4719	503	15	1.63501e-06	0.00032675	PIK3R3:TAL1:ELTD1:PBX1:DENND1B:SYT14:CSRNP3:CREB1:CADM2:ZBTB20:ZFHX4:RET:CTBP2:PCDH17:KIF16B	http://www.gsea-msigdb.org/gsea/msigdb/human/geneset/MIR4719
microRNA_targets	TTTGTAG_MIR520D	328	12	2.41861e-06	0.000448825	TAL1:GIPC2:UBE2E3:TBL1XR1:MEF2C:QKI:JAZF1:ZFHX4:TRPS1:JMJD1C:NCAM1:NRXN3	http://www.gsea-msigdb.org/gsea/msigdb/human/geneset/TTTGTAG_MIR520D
microRNA_targets	MIR548T_5P	405	13	3.81575e-06	0.000551568	GIPC2:TMEM182:CREB1:CADM2:STIM2:OPRM1:ZFHX4:TRPS1:NCAM1:FOXG1:KPNA2:RAB27B:ADARB1	http://www.gsea-msigdb.org/gsea/msigdb/human/geneset/MIR548T_5P
microRNA_targets	MIR495_3P	687	17	3.99859e-06	0.000551568	DENND1B:BCL11A:CSRNP3:SATB1:ROBO1:ZBTB20:TBL1XR1:INPP4B:TNRC18:JAZF1:ZFHX4:BDNF:CADM1:BCDIN3D:SLC6A15:NRXN3:TNRC6A	http://www.gsea-msigdb.org/gsea/msigdb/human/geneset/MIR495_3P
microRNA_targets	MIR4753_3P	543	15	4.1676e-06	0.000551568	GIPC2:BCL11A:CSRNP3:ZBTB20:TBL1XR1:SLC39A8:MEF2C:ZFHX4:TRPS1:SPATA19:PDZRN4:PCDH17:SEMA6D:KIF16B:RALY	http://www.gsea-msigdb.org/gsea/msigdb/human/geneset/MIR4753_3P
microRNA_targets	MIR1279	182	9	4.19688e-06	0.000551568	DPYD:DENND1B:CSRNP3:CADM2:GNPDA2:LINGO2:HS6ST3:TOX3:RAB27B	http://www.gsea-msigdb.org/gsea/msigdb/human/geneset/MIR1279
microRNA_targets	MIR5688	767	18	4.24205e-06	0.000551568	DENND1B:BCL11A:CSRNP3:SATB1:ROBO1:ZBTB20:TBL1XR1:INPP4B:TNRC18:JAZF1:ZFHX4:BDNF:CADM1:BCDIN3D:SLC6A15:NRXN3:TNRC6A:KPNA2	http://www.gsea-msigdb.org/gsea/msigdb/human/geneset/MIR5688
microRNA_targets	MIR548AZ_5P	409	13	4.2461e-06	0.000551568	GIPC2:TMEM182:CREB1:CADM2:STIM2:OPRM1:ZFHX4:TRPS1:NCAM1:FOXG1:KPNA2:RAB27B:ADARB1	http://www.gsea-msigdb.org/gsea/msigdb/human/geneset/MIR548AZ_5P
microRNA_targets	MIR6867_5P	850	19	4.5201e-06	0.0005592	ELAVL4:CSRNP3:SATB1:ZBTB20:FSTL4:TENM2:OPRM1:LMX1B:RET:GRID1:BDNF:NCAM1:PVRL1:HS6ST3:RTN1:NRXN3:SEMA6D:PRKCB:SBK1	http://www.gsea-msigdb.org/gsea/msigdb/human/geneset/MIR6867_5P
microRNA_targets	MIR153_5P	1032	21	5.80831e-06	0.000670712	ELAVL4:NEGR1:ELTD1:PBX1:CSRNP3:CREB1:ROBO1:CADM2:TFDP2:MEF2C:QKI:YTHDF3:ACBD5:MTCH2:PVRL1:PCDH17:HS6ST3:FOXG1:TNRC6A:TOX3:RAB27B	http://www.gsea-msigdb.org/gsea/msigdb/human/geneset/MIR153_5P
microRNA_targets	MIR1250_3P	489	14	5.93779e-06	0.000670712	DENND1B:CSRNP3:CREB1:TFDP2:PCDH7:EFNA5:QKI:TBL2:TRPS1:AMBRA1:NCAM1:PCDH17:PRKCB:RAB27B	http://www.gsea-msigdb.org/gsea/msigdb/human/geneset/MIR1250_3P
microRNA_targets	MIR7_1_3P	643	16	7.34728e-06	0.000795343	TAL1:DENND1B:SYT14:BCL11A:OLA1:SATB1:CADM2:ZBTB20:SLC39A8:YTHDF3:ZFHX4:CTBP2:BDNF:ETNK1:NRXN3:DOK5	http://www.gsea-msigdb.org/gsea/msigdb/human/geneset/MIR7_1_3P
microRNA_targets	MIR10527_5P	574	15	8.1185e-06	0.000813829	DENND1B:SATB1:CADM2:ZBTB20:TBL1XR1:MEF2C:PKHD1:QKI:ZFHX4:ACBD5:NCAM1:SLC6A15:TOX3:NOL4:KIF16B	http://www.gsea-msigdb.org/gsea/msigdb/human/geneset/MIR10527_5P
microRNA_targets	MIR548BB_3P	578	15	8.81807e-06	0.000813829	PIK3R3:DIS3L2:ROBO1:CADM2:RASA2:RSRC1:TBL1XR1:STIM2:MEF2C:YTHDF3:ACBD5:ETNK1:SEMA6D:SBK1:TOX3	http://www.gsea-msigdb.org/gsea/msigdb/human/geneset/MIR548BB_3P
microRNA_targets	MIR6083	254	10	9.18071e-06	0.000813829	ELAVL4:NEGR1:CADM2:ZBTB20:MEF2C:QKI:TNRC18:ACBD5:ARAP1:RAB27B	http://www.gsea-msigdb.org/gsea/msigdb/human/geneset/MIR6083
microRNA_targets	MIR12136	978	20	9.27841e-06	0.000813829	TAL1:PDE4B:DENND1B:SYT14:BCL11A:CSRNP3:CREB1:ERC2:CADM2:ZBTB20:TBL1XR1:TNRC18:YTHDF3:ZFHX4:TRPS1:CTBP2:NCAM1:ETNK1:SLC6A15:TOX3	http://www.gsea-msigdb.org/gsea/msigdb/human/geneset/MIR12136
microRNA_targets	MIR548AC	583	15	9.76778e-06	0.000813829	PIK3R3:DIS3L2:ROBO1:CADM2:RASA2:RSRC1:TBL1XR1:STIM2:MEF2C:YTHDF3:ACBD5:ETNK1:SEMA6D:SBK1:TOX3	http://www.gsea-msigdb.org/gsea/msigdb/human/geneset/MIR548AC
microRNA_targets	MIR548D_3P	584	15	9.9683e-06	0.000813829	PIK3R3:DIS3L2:ROBO1:CADM2:RASA2:RSRC1:TBL1XR1:STIM2:MEF2C:YTHDF3:ACBD5:ETNK1:SEMA6D:SBK1:TOX3	http://www.gsea-msigdb.org/gsea/msigdb/human/geneset/MIR548D_3P
microRNA_targets	MIR548H_3P_MIR548Z	584	15	9.9683e-06	0.000813829	PIK3R3:DIS3L2:ROBO1:CADM2:RASA2:RSRC1:TBL1XR1:STIM2:MEF2C:YTHDF3:ACBD5:ETNK1:SEMA6D:SBK1:TOX3	http://www.gsea-msigdb.org/gsea/msigdb/human/geneset/MIR548H_3P_MIR548Z
microRNA_targets	MIR4803	443	13	1.00241e-05	0.000813829	PDE4B:PBX1:BCL11A:UBE2E3:CREB1:CADM2:ZBTB20:MEF2C:QKI:GRID1:BDNF:NCAM1:ETNK1	http://www.gsea-msigdb.org/gsea/msigdb/human/geneset/MIR4803
microRNA_targets	MIR126_5P	446	13	1.07705e-05	0.000847932	ELAVL4:NEGR1:DENND1B:TMEM182:CREB1:ZBTB20:RASA2:PCDH7:PKHD1:TRPS1:PAX2:SLC6A15:SEMA6D	http://www.gsea-msigdb.org/gsea/msigdb/human/geneset/MIR126_5P
microRNA_targets	MIR520D_5P	912	19	1.22966e-05	0.000867198	TAL1:PDE4B:NEGR1:GIPC2:PBX1:UBE2E3:CREB1:ROBO1:CADM2:TFDP2:CDH9:MEF2C:QKI:JAZF1:TRPS1:ACBD5:BDNF:PDZRN4:PRKCB	http://www.gsea-msigdb.org/gsea/msigdb/human/geneset/MIR520D_5P
microRNA_targets	MIR1252_5P	322	11	1.2357e-05	0.000867198	ELAVL4:PDE4B:CSRNP3:BSN:ERC2:ZBTB20:OPRM1:QKI:CADM1:SLITRK5:HS6ST3	http://www.gsea-msigdb.org/gsea/msigdb/human/geneset/MIR1252_5P
microRNA_targets	MIR6818_3P	114	7	1.25868e-05	0.000867198	PCDH7:OPRM1:ZFHX4:CTBP2:BDNF:RTN1:PRKCB	http://www.gsea-msigdb.org/gsea/msigdb/human/geneset/MIR6818_3P
microRNA_targets	MIR524_5P	914	19	1.26801e-05	0.000867198	TAL1:PDE4B:NEGR1:GIPC2:PBX1:UBE2E3:CREB1:ROBO1:CADM2:TFDP2:CDH9:MEF2C:QKI:JAZF1:TRPS1:ACBD5:BDNF:PDZRN4:PRKCB	http://www.gsea-msigdb.org/gsea/msigdb/human/geneset/MIR524_5P
microRNA_targets	MIR3646	831	18	1.26842e-05	0.000867198	DPYD:DENND1B:SYT14:TMEM182:CREB1:ROBO1:CADM2:ZBTB20:RASA2:RNF144B:OPRM1:QKI:YTHDF3:ZFHX4:GRID1:SLC6A15:PCDH17:RAB27B	http://www.gsea-msigdb.org/gsea/msigdb/human/geneset/MIR3646
microRNA_targets	MIR4668_5P	461	13	1.52871e-05	0.00101835	CADM2:ZBTB20:TFDP2:TBL1XR1:UBXN7:ISL1:MEF2C:EFNA5:ZFHX4:TRPS1:CADM1:ETNK1:KIF16B	http://www.gsea-msigdb.org/gsea/msigdb/human/geneset/MIR4668_5P
microRNA_targets	MIR450B_5P	469	13	1.83189e-05	0.00118981	ELAVL4:PBX1:DENND1B:CSRNP3:CADM2:ZBTB20:STIM2:PCDH7:MEF2C:QKI:PCDH17:TNRC6A:ADARB1	http://www.gsea-msigdb.org/gsea/msigdb/human/geneset/MIR450B_5P
microRNA_targets	MIR138_2_3P	168	8	1.92177e-05	0.00120982	BCL11A:SATB1:CADM2:MEF2C:OPRM1:ZFHX4:TRPS1:ETNK1	http://www.gsea-msigdb.org/gsea/msigdb/human/geneset/MIR138_2_3P
microRNA_targets	MIR1912_3P	82	6	1.98303e-05	0.00120982	PBX1:CREB1:MEF2C:GALNT10:TENM2:YTHDF3	http://www.gsea-msigdb.org/gsea/msigdb/human/geneset/MIR1912_3P
microRNA_targets	MIR561_3P	473	13	2.0024e-05	0.00120982	PBX1:BCL11A:EHBP1:TMEM182:CREB1:ROBO1:ZBTB20:OPRM1:QKI:TNRC18:ZFHX4:PCDH17:PRKCB	http://www.gsea-msigdb.org/gsea/msigdb/human/geneset/MIR561_3P
microRNA_targets	AATGTGA_MIR23A_MIR23B	407	12	2.13664e-05	0.00123508	PDE4B:DENND1B:BCL11A:SATB1:MEF2C:QKI:TRIB1:AMBRA1:CADM1:NRXN3:SEMA6D:TNRC6A	http://www.gsea-msigdb.org/gsea/msigdb/human/geneset/AATGTGA_MIR23A_MIR23B
microRNA_targets	MIR548AZ_3P	476	13	2.13928e-05	0.00123508	MACF1:PIK3R3:CSRNP3:ZBTB20:TBL1XR1:PCDH7:OPRM1:QKI:TNRC18:ZFHX4:ETNK1:FTO:RAB27B	http://www.gsea-msigdb.org/gsea/msigdb/human/geneset/MIR548AZ_3P
microRNA_targets	MIR182_5P	552	14	2.31055e-05	0.00130496	ELAVL4:DENND1B:BCL11A:CREB1:CADM2:ZBTB20:RASA2:MEF2C:QKI:JAZF1:JMJD1C:MTCH2:PDZRN4:RAB27B	http://www.gsea-msigdb.org/gsea/msigdb/human/geneset/MIR182_5P
microRNA_targets	MIR198	86	6	2.60441e-05	0.0014179	PBX1:ZFHX4:CTBP2:SLITRK5:FUT8:ADARB1	http://www.gsea-msigdb.org/gsea/msigdb/human/geneset/MIR198
microRNA_targets	MIR651_3P	794	17	2.61967e-05	0.0014179	PIK3R3:ELAVL4:NEGR1:BCL11A:CSRNP3:ZBTB20:TBL1XR1:STIM2:GALNT10:QKI:ACBD5:NCAM1:CADM1:ETNK1:SLC6A15:FUT8:POLG	http://www.gsea-msigdb.org/gsea/msigdb/human/geneset/MIR651_3P
microRNA_targets	MIR3692_3P	291	10	2.96521e-05	0.00156548	CREB1:BSN:CADM2:ZBTB20:UBXN7:QKI:CADM1:PRKCB:TNRC6A:KPNA2	http://www.gsea-msigdb.org/gsea/msigdb/human/geneset/MIR3692_3P
microRNA_targets	MIR7_2_3P	642	15	3.01286e-05	0.00156548	TAL1:DENND1B:SYT14:BCL11A:OLA1:SATB1:CADM2:ZBTB20:SLC39A8:YTHDF3:ZFHX4:CTBP2:BDNF:ETNK1:DOK5	http://www.gsea-msigdb.org/gsea/msigdb/human/geneset/MIR7_2_3P
microRNA_targets	MIR16_1_3P	181	8	3.28231e-05	0.00167205	EHBP1:UBE2E3:CREB1:PCDH7:PDZRN4:HS6ST3:FUT8:SEMA6D	http://www.gsea-msigdb.org/gsea/msigdb/human/geneset/MIR16_1_3P
microRNA_targets	MIR3685	182	8	3.41392e-05	0.00170565	DENND1B:SYT14:ZBTB20:TBL1XR1:TTC29:OPRM1:QKI:ADARB1	http://www.gsea-msigdb.org/gsea/msigdb/human/geneset/MIR3685
microRNA_targets	MIR3059_5P	298	10	3.6275e-05	0.00177816	ELAVL4:PBX1:CSRNP3:CADM2:ZBTB20:PKHD1:OPRM1:CTBP2:HSD17B12:NRXN3	http://www.gsea-msigdb.org/gsea/msigdb/human/geneset/MIR3059_5P
microRNA_targets	MIR3133	503	13	3.79045e-05	0.00182363	SYT14:SATB1:ERC2:CADM2:ZBTB20:TBL1XR1:MEF2C:OPRM1:QKI:MTCH2:NCAM1:CADM1:KCNJ6	http://www.gsea-msigdb.org/gsea/msigdb/human/geneset/MIR3133
microRNA_targets	MIR5582_3P	658	15	3.99436e-05	0.00188679	TAL1:DENND1B:BCL11A:CREB1:SATB1:CADM2:ZBTB20:STIM2:PCDH7:OPRM1:QKI:TRPS1:ETNK1:TOX3:RAB27B	http://www.gsea-msigdb.org/gsea/msigdb/human/geneset/MIR5582_3P
microRNA_targets	MIR4422	440	12	4.56674e-05	0.00211864	SYT14:BCL11A:CREB1:CADM2:ZBTB20:TFDP2:QKI:JAZF1:ETNK1:PCDH17:SEMA6D:RAB27B	http://www.gsea-msigdb.org/gsea/msigdb/human/geneset/MIR4422
microRNA_targets	MIR4516	307	10	4.66188e-05	0.00212484	GIPC2:FANCL:CREB1:ZBTB20:TBL1XR1:FSTL4:BTN2A1:OPRM1:PRKCB:TOX3	http://www.gsea-msigdb.org/gsea/msigdb/human/geneset/MIR4516
microRNA_targets	MIR5003_5P	193	8	5.17767e-05	0.00231255	ELAVL4:UBE2E3:SPHKAP:ZBTB20:RNF144B:OPRM1:BDNF:HS6ST3	http://www.gsea-msigdb.org/gsea/msigdb/human/geneset/MIR5003_5P
microRNA_targets	MIR605_3P	250	9	5.25174e-05	0.00231255	TAL1:NEGR1:ZBTB20:EFNA5:FSTL4:PPP1R3B:GRID1:SLC6A15:FOXG1	http://www.gsea-msigdb.org/gsea/msigdb/human/geneset/MIR605_3P
microRNA_targets	ACATATC_MIR190	60	5	5.36569e-05	0.00232334	BCL11A:YTHDF3:TRPS1:CADM1:TNRC6A	http://www.gsea-msigdb.org/gsea/msigdb/human/geneset/ACATATC_MIR190
microRNA_targets	TGTGTGA_MIR377	195	8	5.56831e-05	0.00237155	MACF1:NEGR1:CSRNP3:QKI:JAZF1:RET:FUT8:ADARB1	http://www.gsea-msigdb.org/gsea/msigdb/human/geneset/TGTGTGA_MIR377
microRNA_targets	MIR4795_3P	700	15	8.02843e-05	0.00336024	ELAVL4:NEGR1:DENND1B:TMEM182:CADM2:ZBTB20:PCDH7:PKHD1:TRPS1:PAX2:BDNF:CADM1:PDZRN4:SLC6A15:SEMA6D	http://www.gsea-msigdb.org/gsea/msigdb/human/geneset/MIR4795_3P
microRNA_targets	MIR6885_3P	396	11	8.14838e-05	0.00336024	NEGR1:DENND1B:SYT14:CADM2:TFDP2:PCDH7:OPRM1:PPP1R3B:YTHDF3:PDZRN4:TNRC6A	http://www.gsea-msigdb.org/gsea/msigdb/human/geneset/MIR6885_3P
microRNA_targets	MIR4475	66	5	8.49981e-05	0.00339239	BCL11A:ERC2:MEF2C:FSTL4:CTBP2	http://www.gsea-msigdb.org/gsea/msigdb/human/geneset/MIR4475
microRNA_targets	MIR548BC	471	12	8.74865e-05	0.00339239	MACF1:PIK3R3:ZBTB20:TBL1XR1:PCDH7:OPRM1:QKI:TNRC18:ZFHX4:ETNK1:FTO:RAB27B	http://www.gsea-msigdb.org/gsea/msigdb/human/geneset/MIR548BC
microRNA_targets	MIR548A_3P	471	12	8.74865e-05	0.00339239	MACF1:PIK3R3:ZBTB20:TBL1XR1:PCDH7:OPRM1:QKI:TNRC18:ZFHX4:ETNK1:FTO:RAB27B	http://www.gsea-msigdb.org/gsea/msigdb/human/geneset/MIR548A_3P
microRNA_targets	MIR548E_3P	471	12	8.74865e-05	0.00339239	MACF1:PIK3R3:ZBTB20:TBL1XR1:PCDH7:OPRM1:QKI:TNRC18:ZFHX4:ETNK1:FTO:RAB27B	http://www.gsea-msigdb.org/gsea/msigdb/human/geneset/MIR548E_3P
microRNA_targets	MIR548F_3P	474	12	9.28935e-05	0.00353505	MACF1:PIK3R3:ZBTB20:TBL1XR1:PCDH7:OPRM1:QKI:TNRC18:ZFHX4:ETNK1:FTO:RAB27B	http://www.gsea-msigdb.org/gsea/msigdb/human/geneset/MIR548F_3P
microRNA_targets	GGTGTGT_MIR329	108	6	9.38869e-05	0.00353505	OLA1:ERC2:MEF2C:ZFHX4:PAX2:CADM1	http://www.gsea-msigdb.org/gsea/msigdb/human/geneset/GGTGTGT_MIR329
microRNA_targets	MIR548AJ_3P_MIR548X_3P	885	17	0.000100462	0.00372856	PIK3R3:PBX1:DENND1B:CREB1:DIS3L2:ROBO1:CADM2:TBL1XR1:MEF2C:QKI:YTHDF3:ACBD5:ETNK1:SEMA6D:PRKCB:TOX3:NOL4	http://www.gsea-msigdb.org/gsea/msigdb/human/geneset/MIR548AJ_3P_MIR548X_3P
microRNA_targets	CACTGCC_MIR34A_MIR34C_MIR449	273	9	0.000103067	0.00375037	SATB1:TFDP2:TBL1XR1:ZFHX4:GRID1:FOXG1:FUT8:SBK1:ALDOA	http://www.gsea-msigdb.org/gsea/msigdb/human/geneset/CACTGCC_MIR34A_MIR34C_MIR449
microRNA_targets	MIR3166	110	6	0.000103936	0.00375037	PDE4B:BCL11A:ERC2:CADM2:TBL1XR1:SLC6A15	http://www.gsea-msigdb.org/gsea/msigdb/human/geneset/MIR3166
microRNA_targets	MIR548AR_3P	560	13	0.000112288	0.00395488	MACF1:PIK3R3:BCL11A:ZBTB20:TBL1XR1:PCDH7:OPRM1:QKI:TNRC18:ZFHX4:ETNK1:FTO:RAB27B	http://www.gsea-msigdb.org/gsea/msigdb/human/geneset/MIR548AR_3P
microRNA_targets	MIR1322	70	5	0.000112649	0.00395488	TMEM182:CADM2:QKI:LINGO2:FTO	http://www.gsea-msigdb.org/gsea/msigdb/human/geneset/MIR1322
microRNA_targets	ACACTCC_MIR122A	73	5	0.000137554	0.00476488	NEGR1:GNPDA2:SLC39A8:TNRC6A:ALDOA	http://www.gsea-msigdb.org/gsea/msigdb/human/geneset/ACACTCC_MIR122A
microRNA_targets	MIR4424	117	6	0.00014603	0.00498835	CADM2:GNPDA2:PKHD1:OPRM1:ZFHX4:POLG	http://www.gsea-msigdb.org/gsea/msigdb/human/geneset/MIR4424
microRNA_targets	MIR548L	353	10	0.000147845	0.00498835	ELAVL4:NEGR1:DENND1B:SYT14:ZBTB20:TBL1XR1:QKI:NCAM1:PDZRN4:SLC6A15	http://www.gsea-msigdb.org/gsea/msigdb/human/geneset/MIR548L
microRNA_targets	MIR570_3P	743	15	0.000154939	0.00516065	ELAVL4:DENND1B:CREB1:ROBO1:CADM2:ZBTB20:TBL1XR1:STIM2:PCDH7:EFNA5:QKI:YTHDF3:TRPS1:ETNK1:TOX3	http://www.gsea-msigdb.org/gsea/msigdb/human/geneset/MIR570_3P
microRNA_targets	MIR424_5P	502	12	0.000158896	0.00519127	DENND1B:ZBTB20:TBL1XR1:TENM2:RNF144B:QKI:ZFHX4:RET:PVRL1:ETNK1:PCDH17:SEMA6D	http://www.gsea-msigdb.org/gsea/msigdb/human/geneset/MIR424_5P
microRNA_targets	MIR4778_5P	170	7	0.000160726	0.00519127	MACF1:PDE4B:PBX1:DENND1B:CREB1:SPHKAP:PCDH7	http://www.gsea-msigdb.org/gsea/msigdb/human/geneset/MIR4778_5P
microRNA_targets	MIR497_5P	503	12	0.000161853	0.00519127	DENND1B:ZBTB20:TBL1XR1:TENM2:RNF144B:QKI:ZFHX4:RET:PVRL1:ETNK1:PCDH17:SEMA6D	http://www.gsea-msigdb.org/gsea/msigdb/human/geneset/MIR497_5P
microRNA_targets	MIR548G_3P	228	8	0.000165003	0.00522777	PIK3R3:BCL11A:PCDH7:EFNA5:QKI:TNRC18:ZFHX4:JMJD1C	http://www.gsea-msigdb.org/gsea/msigdb/human/geneset/MIR548G_3P
microRNA_targets	CATGTAA_MIR496	173	7	0.000179042	0.0055375	ROBO1:MEF2C:QKI:YTHDF3:BDNF:SLITRK5:SEMA6D	http://www.gsea-msigdb.org/gsea/msigdb/human/geneset/CATGTAA_MIR496
microRNA_targets	MIR4742_5P	173	7	0.000179042	0.0055375	PDE4B:DENND1B:CREB1:ZBTB20:ACBD5:JMJD1C:ENO4	http://www.gsea-msigdb.org/gsea/msigdb/human/geneset/MIR4742_5P
microRNA_targets	MIR206	363	10	0.000185354	0.00560957	GIPC2:PBX1:BCL11A:SATB1:BSN:GNPDA2:TRPS1:BDNF:SEMA6D:TOX3	http://www.gsea-msigdb.org/gsea/msigdb/human/geneset/MIR206
microRNA_targets	MIR6835_3P	435	11	0.00018569	0.00560957	DENND1B:SYT14:BCL11A:CREB1:SATB1:ZBTB20:TFDP2:PCDH7:QKI:JAZF1:ETNK1	http://www.gsea-msigdb.org/gsea/msigdb/human/geneset/MIR6835_3P
microRNA_targets	MIR4524B_5P	233	8	0.000191344	0.00564901	DENND1B:TBL1XR1:TENM2:RNF144B:QKI:ZFHX4:SEMA6D:TOX3	http://www.gsea-msigdb.org/gsea/msigdb/human/geneset/MIR4524B_5P
microRNA_targets	MIR4524A_5P	233	8	0.000191344	0.00564901	DENND1B:TBL1XR1:TENM2:RNF144B:QKI:ZFHX4:SEMA6D:TOX3	http://www.gsea-msigdb.org/gsea/msigdb/human/geneset/MIR4524A_5P
microRNA_targets	MIR4738_3P	176	7	0.000199011	0.00572127	PDE4B:PBX1:CTBP2:CADM1:ETNK1:SLC6A15:TOX3	http://www.gsea-msigdb.org/gsea/msigdb/human/geneset/MIR4738_3P
microRNA_targets	MIR5583_3P	79	5	0.000199817	0.00572127	NEGR1:CREB1:GNPDA2:CDH9:YTHDF3	http://www.gsea-msigdb.org/gsea/msigdb/human/geneset/MIR5583_3P
microRNA_targets	MIR548J_3P	762	15	0.000203732	0.00572127	PIK3R3:DENND1B:CREB1:DIS3L2:ROBO1:CADM2:TBL1XR1:MEF2C:QKI:YTHDF3:ACBD5:ETNK1:PRKCB:TOX3:NOL4	http://www.gsea-msigdb.org/gsea/msigdb/human/geneset/MIR548J_3P
microRNA_targets	MIR548AH_3P_MIR548AM_3P	762	15	0.000203732	0.00572127	PIK3R3:DENND1B:CREB1:DIS3L2:ROBO1:CADM2:TBL1XR1:MEF2C:QKI:YTHDF3:ACBD5:ETNK1:PRKCB:TOX3:NOL4	http://www.gsea-msigdb.org/gsea/msigdb/human/geneset/MIR548AH_3P_MIR548AM_3P
microRNA_targets	MIR6838_5P	516	12	0.000204803	0.00572127	DENND1B:ERC2:TBL1XR1:TENM2:RNF144B:QKI:ZFHX4:RET:PVRL1:ETNK1:PCDH17:SEMA6D	http://www.gsea-msigdb.org/gsea/msigdb/human/geneset/MIR6838_5P
microRNA_targets	MIR548AE_3P_MIR548AQ_3P	765	15	0.000212544	0.00587436	PIK3R3:DENND1B:CREB1:DIS3L2:ROBO1:CADM2:TBL1XR1:MEF2C:QKI:YTHDF3:ACBD5:ETNK1:PRKCB:TOX3:NOL4	http://www.gsea-msigdb.org/gsea/msigdb/human/geneset/MIR548AE_3P_MIR548AQ_3P
microRNA_targets	MIR30B_5P_MIR30C_5P	766	15	0.000215554	0.00589484	ELAVL4:DENND1B:CADM2:RASA2:TBL1XR1:STIM2:YTHDF3:RAB38:NCAM1:PCDH17:FOXG1:TNRC6A:RAB27B:KIF16B:DOK5	http://www.gsea-msigdb.org/gsea/msigdb/human/geneset/MIR30B_5P_MIR30C_5P
microRNA_targets	MIR12120	179	7	0.000220743	0.00597387	BCL11A:CSRNP3:CREB1:ZBTB20:STIM2:SLC39A8:NOL4	http://www.gsea-msigdb.org/gsea/msigdb/human/geneset/MIR12120
microRNA_targets	MIR3680_3P	521	12	0.000223739	0.0059925	DENND1B:SATB1:CADM2:PCDH7:SLC39A8:MEF2C:PKHD1:OPRM1:QKI:TRPS1:PAX2:PRKCB	http://www.gsea-msigdb.org/gsea/msigdb/human/geneset/MIR3680_3P
microRNA_targets	MIR3529_3P	523	12	0.000231721	0.00612804	DENND1B:EHBP1:CSRNP3:SPHKAP:SATB1:ROBO1:TBL1XR1:SLC39A8:YTHDF3:ETNK1:TOX3:RAB27B	http://www.gsea-msigdb.org/gsea/msigdb/human/geneset/MIR3529_3P
microRNA_targets	MIR1297	604	13	0.000235875	0.00612804	PIK3R3:DENND1B:CREB1:ERC2:ZBTB20:GALNT10:YTHDF3:ZFHX4:ACBD5:ETNK1:SEMA6D:TNRC6A:KPNA2	http://www.gsea-msigdb.org/gsea/msigdb/human/geneset/MIR1297
microRNA_targets	MIR548N	604	13	0.000235875	0.00612804	TAL1:NEGR1:CSRNP3:SPHKAP:ERC2:ROBO1:TBL1XR1:MEF2C:QKI:ZFHX4:FOXG1:TOX3:RAB27B	http://www.gsea-msigdb.org/gsea/msigdb/human/geneset/MIR548N
microRNA_targets	MIR5004_3P	129	6	0.000248612	0.00639498	ERC2:PCDH7:ADH1A:TTC29:TBL2:KCNJ6	http://www.gsea-msigdb.org/gsea/msigdb/human/geneset/MIR5004_3P
microRNA_targets	MIR147B_5P	309	9	0.000260379	0.00663201	NEGR1:BCL11A:ZBTB20:TBL1XR1:PCDH7:MEF2C:PPP1R3B:NCAM1:DPF3	http://www.gsea-msigdb.org/gsea/msigdb/human/geneset/MIR147B_5P
microRNA_targets	MIR548AA_MIR548AP_3P_MIR548T_3P	531	12	0.000266127	0.00671261	MACF1:PBX1:CREB1:DIS3L2:ROBO1:CADM2:ZBTB20:RASA2:TBL1XR1:OPRM1:ZFHX4:RET	http://www.gsea-msigdb.org/gsea/msigdb/human/geneset/MIR548AA_MIR548AP_3P_MIR548T_3P
microRNA_targets	MIR652_3P	4	2	0.000271269	0.00677154	ISL1:TNRC6A	http://www.gsea-msigdb.org/gsea/msigdb/human/geneset/MIR652_3P
microRNA_targets	MIR4729	697	14	0.000273676	0.00677154	NEGR1:BCL11A:SATB1:CADM2:CDH9:QKI:JAZF1:BDNF:PVRL1:ETNK1:SLC6A15:RTN1:NRXN3:RAB27B	http://www.gsea-msigdb.org/gsea/msigdb/human/geneset/MIR4729
microRNA_targets	MIR6505_5P	187	7	0.000288191	0.00706339	SYT14:SPHKAP:CADM2:SLC39A8:TTC29:TRPS1:ETNK1	http://www.gsea-msigdb.org/gsea/msigdb/human/geneset/MIR6505_5P
microRNA_targets	MIR30C_2_3P	133	6	0.000293158	0.00711798	SYT14:ZBTB20:SLC39A8:JAZF1:MTCH2:PGPEP1	http://www.gsea-msigdb.org/gsea/msigdb/human/geneset/MIR30C_2_3P
microRNA_targets	MIR3913_5P	86	5	0.000297326	0.00714364	EFNA5:TRPS1:CTBP2:ETNK1:TNRC6A	http://www.gsea-msigdb.org/gsea/msigdb/human/geneset/MIR3913_5P
microRNA_targets	MIR6809_3P	538	12	0.000299714	0.00714364	GIPC2:FANCL:BCL11A:CADM2:ZBTB20:TFDP2:TBL1XR1:SLC39A8:PDZRN4:HS6ST3:SEMA6D:RAB27B	http://www.gsea-msigdb.org/gsea/msigdb/human/geneset/MIR6809_3P
microRNA_targets	MIR153_3P	316	9	0.000306982	0.00723934	DENND1B:SATB1:BSN:CADM2:PCDH7:GNPDA2:MEF2C:OPRM1:QKI	http://www.gsea-msigdb.org/gsea/msigdb/human/geneset/MIR153_3P
microRNA_targets	MIR550B_2_5P	48	4	0.000311391	0.00723934	PBX1:CADM2:RSRC1:TBL1XR1	http://www.gsea-msigdb.org/gsea/msigdb/human/geneset/MIR550B_2_5P
microRNA_targets	MIR4766_5P	317	9	0.00031417	0.00723934	PDE4B:SYT14:ROBO1:CADM2:ZBTB20:PCDH7:GNPDA2:ETNK1:NOL4	http://www.gsea-msigdb.org/gsea/msigdb/human/geneset/MIR4766_5P
microRNA_targets	MIR302E	463	11	0.000316884	0.00723934	BCL11A:CADM2:GNPDA2:TENM2:PKHD1:TNRC18:JAZF1:YTHDF3:TRPS1:RTN1:KPNA2	http://www.gsea-msigdb.org/gsea/msigdb/human/geneset/MIR302E
microRNA_targets	MIR876_5P	135	6	0.000317661	0.00723934	SYT14:EHBP1:MEF2C:OPRM1:QKI:YTHDF3	http://www.gsea-msigdb.org/gsea/msigdb/human/geneset/MIR876_5P
microRNA_targets	GTGCCTT_MIR506	709	14	0.000325246	0.00734773	TAL1:PDE4B:NEGR1:BCL11A:CDH9:GALNT10:QKI:YTHDF3:GRID1:RAB38:CADM1:SLITRK5:SEMA6D:KIF16B	http://www.gsea-msigdb.org/gsea/msigdb/human/geneset/GTGCCTT_MIR506
microRNA_targets	MIR4698	626	13	0.000332725	0.00745188	MACF1:NEGR1:DENND1B:CREB1:CADM2:ZBTB20:TBL1XR1:PCDH7:MEF2C:QKI:JAZF1:TOX3:NOL4	http://www.gsea-msigdb.org/gsea/msigdb/human/geneset/MIR4698
microRNA_targets	AAGCCAT_MIR135A_MIR135B	320	9	0.000336577	0.00747374	NEGR1:BCL11A:DIS3L2:BSN:TBL1XR1:MEF2C:QKI:YTHDF3:SEMA6D	http://www.gsea-msigdb.org/gsea/msigdb/human/geneset/AAGCCAT_MIR135A_MIR135B
microRNA_targets	AACATTC_MIR4093P	138	6	0.000357398	0.00786882	PDE4B:GNPDA2:ISL1:QKI:BDNF:SEMA6D	http://www.gsea-msigdb.org/gsea/msigdb/human/geneset/AACATTC_MIR4093P
microRNA_targets	MIR548AS_3P	256	8	0.000361014	0.00788162	ROBO1:TFDP2:TBL1XR1:OPRM1:QKI:BCDIN3D:SEMA6D:TOX3	http://www.gsea-msigdb.org/gsea/msigdb/human/geneset/MIR548AS_3P
microRNA_targets	MIR548E_5P	720	14	0.000379644	0.00814079	NEGR1:TMEM182:UBE2E3:CREB1:CADM2:ZBTB20:TBL1XR1:QKI:ACBD5:BDNF:PCDH17:TOX3:NOL4:ADARB1	http://www.gsea-msigdb.org/gsea/msigdb/human/geneset/MIR548E_5P
microRNA_targets	MIR205_3P	398	10	0.000385696	0.00814079	GIPC2:CREB1:ZBTB20:TFDP2:CDH9:PPP1R3B:TOX3:PMFBP1:NOL4:RAB27B	http://www.gsea-msigdb.org/gsea/msigdb/human/geneset/MIR205_3P
microRNA_targets	MIR7156_5P	140	6	0.00038598	0.00814079	TAL1:NEGR1:ZBTB20:PCDH7:QKI:ENO4	http://www.gsea-msigdb.org/gsea/msigdb/human/geneset/MIR7156_5P
microRNA_targets	MIR6809_5P	140	6	0.00038598	0.00814079	SATB1:ISL1:RNF144B:OPRM1:JAZF1:SEMA6D	http://www.gsea-msigdb.org/gsea/msigdb/human/geneset/MIR6809_5P
microRNA_targets	MIR26B_5P	475	11	0.000393353	0.00814079	PIK3R3:DENND1B:CREB1:ERC2:YTHDF3:ZFHX4:ACBD5:ETNK1:SEMA6D:TNRC6A:KPNA2	http://www.gsea-msigdb.org/gsea/msigdb/human/geneset/MIR26B_5P
microRNA_targets	MIR26A_5P	475	11	0.000393353	0.00814079	PIK3R3:DENND1B:CREB1:ERC2:YTHDF3:ZFHX4:ACBD5:ETNK1:SEMA6D:TNRC6A:KPNA2	http://www.gsea-msigdb.org/gsea/msigdb/human/geneset/MIR26A_5P
microRNA_targets	AAAGACA_MIR511	197	7	0.000394819	0.00814079	PIK3R3:BCL11A:QKI:PCDH17:NRXN3:SEMA6D:TNRC6A	http://www.gsea-msigdb.org/gsea/msigdb/human/geneset/AAAGACA_MIR511
microRNA_targets	MIR4328	561	12	0.000436609	0.00879309	CREB1:CADM2:ZBTB20:TFDP2:OPRM1:QKI:TNRC18:ZFHX4:TRPS1:SLC6A15:SLITRK5:RAB27B	http://www.gsea-msigdb.org/gsea/msigdb/human/geneset/MIR4328
microRNA_targets	MIR15B_5P	561	12	0.000436609	0.00879309	DENND1B:ZBTB20:TBL1XR1:TENM2:RNF144B:QKI:ZFHX4:RET:PVRL1:ETNK1:PCDH17:SEMA6D	http://www.gsea-msigdb.org/gsea/msigdb/human/geneset/MIR15B_5P
microRNA_targets	MIR16_5P	561	12	0.000436609	0.00879309	DENND1B:ZBTB20:TBL1XR1:TENM2:RNF144B:QKI:ZFHX4:RET:PVRL1:ETNK1:PCDH17:SEMA6D	http://www.gsea-msigdb.org/gsea/msigdb/human/geneset/MIR16_5P
microRNA_targets	MIR195_5P	563	12	0.000450678	0.00900664	DENND1B:ZBTB20:TBL1XR1:TENM2:RNF144B:QKI:ZFHX4:RET:PVRL1:ETNK1:PCDH17:SEMA6D	http://www.gsea-msigdb.org/gsea/msigdb/human/geneset/MIR195_5P
microRNA_targets	MIR15A_5P	564	12	0.000457856	0.00908023	DENND1B:ZBTB20:TBL1XR1:TENM2:RNF144B:QKI:ZFHX4:RET:PVRL1:ETNK1:PCDH17:SEMA6D	http://www.gsea-msigdb.org/gsea/msigdb/human/geneset/MIR15A_5P
microRNA_targets	TGTTTAC_MIR30A5P_MIR30C_MIR30D_MIR30B_MIR30E5P	565	12	0.00046513	0.0091546	BSN:STIM2:QKI:YTHDF3:TRPS1:RAB38:NCAM1:PCDH17:FOXG1:NRXN3:TNRC6A:SBK1	http://www.gsea-msigdb.org/gsea/msigdb/human/geneset/TGTTTAC_MIR30A5P_MIR30C_MIR30D_MIR30B_MIR30E5P
microRNA_targets	LET_7C_3P	567	12	0.000479971	0.00937568	TAL1:BCL11A:CSRNP3:CADM2:PCDH7:MEF2C:JAZF1:ZFHX4:JMJD1C:GRID1:PDZRN4:SLITRK5	http://www.gsea-msigdb.org/gsea/msigdb/human/geneset/LET_7C_3P
microRNA_targets	MIR4465	410	10	0.00048655	0.00943326	PIK3R3:DENND1B:CREB1:ERC2:ZFHX4:ACBD5:ETNK1:SEMA6D:TNRC6A:KPNA2	http://www.gsea-msigdb.org/gsea/msigdb/human/geneset/MIR4465
microRNA_targets	MIR95_5P	654	13	0.000503511	0.00965308	BCL11A:TMEM182:CSRNP3:ZBTB20:TBL1XR1:QKI:YTHDF3:CTBP2:BDNF:PDZRN4:PCDH17:SLITRK5:NRXN3	http://www.gsea-msigdb.org/gsea/msigdb/human/geneset/MIR95_5P
microRNA_targets	MIR363_3P	412	10	0.000505319	0.00965308	PIK3R3:DENND1B:BCL11A:BSN:CADM2:TBL1XR1:PCDH7:GNPDA2:SLC39A8:ZFHX4	http://www.gsea-msigdb.org/gsea/msigdb/human/geneset/MIR363_3P
microRNA_targets	MIR367_3P	413	10	0.000514927	0.00976482	PIK3R3:DENND1B:BCL11A:BSN:CADM2:TBL1XR1:PCDH7:GNPDA2:SLC39A8:ZFHX4	http://www.gsea-msigdb.org/gsea/msigdb/human/geneset/MIR367_3P
microRNA_targets	MIR664B_3P	491	11	0.000518974	0.00977024	GIPC2:CADM2:TBL1XR1:QKI:YTHDF3:ZFHX4:ACBD5:HSD17B12:ETNK1:PRKCB:RAB27B	http://www.gsea-msigdb.org/gsea/msigdb/human/geneset/MIR664B_3P
microRNA_targets	MIR4271	207	7	0.000530935	0.00992352	PIK3R3:ZBTB20:PCDH7:QKI:PVRL1:TNRC6A:RALY	http://www.gsea-msigdb.org/gsea/msigdb/human/geneset/MIR4271
microRNA_targets	CTCTGGA_MIR520A_MIR525	149	6	0.000537437	0.00997329	BSN:ERC2:CADM2:QKI:YTHDF3:SEMA6D	http://www.gsea-msigdb.org/gsea/msigdb/human/geneset/CTCTGGA_MIR520A_MIR525
microRNA_targets	MIR551B_5P	496	11	0.000564524	0.0103571	NEGR1:GIPC2:DPYD:BSN:CADM2:ZBTB20:PCDH7:QKI:ZFHX4:SLC6A15:PCDH17	http://www.gsea-msigdb.org/gsea/msigdb/human/geneset/MIR551B_5P
microRNA_targets	TATTATA_MIR374	274	8	0.00056609	0.0103571	PDE4B:UBE2E3:CADM2:QKI:YTHDF3:RAB38:FOXG1:TNRC6A	http://www.gsea-msigdb.org/gsea/msigdb/human/geneset/TATTATA_MIR374
microRNA_targets	MIR5689	151	6	0.000576629	0.0104761	BCL11A:UBE2E3:SATB1:MEF2C:JMJD1C:SEMA6D	http://www.gsea-msigdb.org/gsea/msigdb/human/geneset/MIR5689
microRNA_targets	CTTTGTA_MIR524	422	10	0.000608431	0.0109771	UBE2E3:CDH9:MEF2C:QKI:JAZF1:TRPS1:JMJD1C:GRID1:PCDH17:MARK4	http://www.gsea-msigdb.org/gsea/msigdb/human/geneset/CTTTGTA_MIR524
microRNA_targets	MIR4261	423	10	0.000619637	0.0111022	NEGR1:BCL11A:ZBTB20:TBL1XR1:PCDH7:MEF2C:PPP1R3B:NCAM1:DPF3:ADARB1	http://www.gsea-msigdb.org/gsea/msigdb/human/geneset/MIR4261
microRNA_targets	MIR4704_5P	58	4	0.000644424	0.0114672	DENND1B:ZBTB20:NCAM1:NOL4	http://www.gsea-msigdb.org/gsea/msigdb/human/geneset/MIR4704_5P
microRNA_targets	MIR30A_5P	761	14	0.000656617	0.0115967	ELAVL4:DENND1B:RASA2:TBL1XR1:STIM2:YTHDF3:RAB38:NCAM1:PCDH17:FOXG1:TNRC6A:RAB27B:KIF16B:DOK5	http://www.gsea-msigdb.org/gsea/msigdb/human/geneset/MIR30A_5P
microRNA_targets	MIR30D_5P	762	14	0.000665094	0.0115967	ELAVL4:DENND1B:RASA2:TBL1XR1:STIM2:YTHDF3:RAB38:NCAM1:PCDH17:FOXG1:TNRC6A:RAB27B:KIF16B:DOK5	http://www.gsea-msigdb.org/gsea/msigdb/human/geneset/MIR30D_5P
microRNA_targets	MIR30E_5P	762	14	0.000665094	0.0115967	ELAVL4:DENND1B:RASA2:TBL1XR1:STIM2:YTHDF3:RAB38:NCAM1:PCDH17:FOXG1:TNRC6A:RAB27B:KIF16B:DOK5	http://www.gsea-msigdb.org/gsea/msigdb/human/geneset/MIR30E_5P
microRNA_targets	MIR5696	675	13	0.00067605	0.0116773	ELAVL4:DPYD:CREB1:CADM2:TBL1XR1:OPRM1:QKI:JAZF1:ETNK1:RTN1:NRXN3:TOX3:KIF16B	http://www.gsea-msigdb.org/gsea/msigdb/human/geneset/MIR5696
microRNA_targets	GAGCCTG_MIR484	103	5	0.000681981	0.0116773	BCL11A:PCDH7:YTHDF3:TRPS1:PRKCB	http://www.gsea-msigdb.org/gsea/msigdb/human/geneset/GAGCCTG_MIR484
microRNA_targets	MIR376A_2_5P	59	4	0.000687695	0.0116773	NEGR1:DENND1B:RAG2:SLC6A15	http://www.gsea-msigdb.org/gsea/msigdb/human/geneset/MIR376A_2_5P
microRNA_targets	MIR643	59	4	0.000687695	0.0116773	ELAVL4:GRID1:CTBP2:RAB27B	http://www.gsea-msigdb.org/gsea/msigdb/human/geneset/MIR643
microRNA_targets	MIR448	355	9	0.000710876	0.0119926	DENND1B:BCL11A:SATB1:CADM2:STIM2:PCDH7:MEF2C:PKHD1:ETNK1	http://www.gsea-msigdb.org/gsea/msigdb/human/geneset/MIR448
microRNA_targets	MIR340_5P	774	14	0.000774294	0.0129782	MACF1:ELAVL4:PDE4B:DENND1B:CREB1:SATB1:CADM2:TBL1XR1:STIM2:CDH9:QKI:YTHDF3:ETNK1:RAB27B	http://www.gsea-msigdb.org/gsea/msigdb/human/geneset/MIR340_5P
microRNA_targets	MIR3144_3P	61	4	0.000780341	0.0129957	CDH9:MEF2C:OPRM1:GRID1	http://www.gsea-msigdb.org/gsea/msigdb/human/geneset/MIR3144_3P
microRNA_targets	MIR4273	107	5	0.000810558	0.0134129	TAL1:NEGR1:PCDH7:QKI:ENO4	http://www.gsea-msigdb.org/gsea/msigdb/human/geneset/MIR4273
microRNA_targets	MIR1277_5P	871	15	0.000825976	0.013559	NEGR1:DPYD:SYT14:TMEM182:CREB1:ZBTB20:TBL1XR1:PCDH7:PKHD1:QKI:TRPS1:BDNF:RAB38:PDZRN4:SLC6A15	http://www.gsea-msigdb.org/gsea/msigdb/human/geneset/MIR1277_5P
microRNA_targets	CAAGGAT_MIR362	62	4	0.00082982	0.013559	BCL11A:ISL1:YTHDF3:NOL4	http://www.gsea-msigdb.org/gsea/msigdb/human/geneset/CAAGGAT_MIR362
microRNA_targets	MIR369_3P	291	8	0.000837983	0.0135665	PDE4B:DENND1B:CADM2:EFNA5:YTHDF3:ZFHX4:JMJD1C:TNRC6A	http://www.gsea-msigdb.org/gsea/msigdb/human/geneset/MIR369_3P
microRNA_targets	MIR190B_5P	108	5	0.000845348	0.0135665	BCL11A:CSRNP3:YTHDF3:TRPS1:TNRC6A	http://www.gsea-msigdb.org/gsea/msigdb/human/geneset/MIR190B_5P
microRNA_targets	MIR4524A_3P	224	7	0.000845949	0.0135665	BCL11A:OLA1:BSN:GALNT10:LINGO2:JMJD1C:KCNJ6	http://www.gsea-msigdb.org/gsea/msigdb/human/geneset/MIR4524A_3P
microRNA_targets	MIR190A_5P	110	5	0.000918253	0.0145508	BCL11A:CSRNP3:YTHDF3:TRPS1:TNRC6A	http://www.gsea-msigdb.org/gsea/msigdb/human/geneset/MIR190A_5P
microRNA_targets	MIR493_5P	446	10	0.00092861	0.0145508	BCL11A:CREB1:ERC2:CADM2:MEF2C:HS6ST3:NRXN3:TOX3:RAB27B:KCNJ6	http://www.gsea-msigdb.org/gsea/msigdb/human/geneset/MIR493_5P
microRNA_targets	MIR8054	296	8	0.000935329	0.0145508	ELAVL4:NEGR1:ROBO1:MEF2C:EFNA5:PVRL1:PDZRN4:SEMA6D	http://www.gsea-msigdb.org/gsea/msigdb/human/geneset/MIR8054
microRNA_targets	MIR548AV_5P_MIR548K	296	8	0.000935329	0.0145508	ELAVL4:NEGR1:ROBO1:MEF2C:EFNA5:PVRL1:PDZRN4:SEMA6D	http://www.gsea-msigdb.org/gsea/msigdb/human/geneset/MIR548AV_5P_MIR548K
microRNA_targets	TACTTGA_MIR26A_MIR26B	296	8	0.000935329	0.0145508	ERC2:YTHDF3:ZFHX4:ACBD5:RTN1:TNRC6A:KPNA2:NOL4	http://www.gsea-msigdb.org/gsea/msigdb/human/geneset/TACTTGA_MIR26A_MIR26B
microRNA_targets	MIR3143	447	10	0.000944488	0.0146058	BCL11A:CREB1:CADM2:TBL1XR1:PCDH7:ZFHX4:CADM1:ETNK1:FOXG1:RTN1	http://www.gsea-msigdb.org/gsea/msigdb/human/geneset/MIR3143
microRNA_targets	MIR6882_5P	167	6	0.000975992	0.0148393	ZBTB20:RASA2:MEF2C:TRIB1:PVRL1:SEMA6D	http://www.gsea-msigdb.org/gsea/msigdb/human/geneset/MIR6882_5P
microRNA_targets	GTGCAAT_MIR25_MIR32_MIR92_MIR363_MIR367	298	8	0.000976722	0.0148393	PIK3R3:BCL11A:CREB1:BSN:ERC2:TFDP2:TBL1XR1:FOXG1	http://www.gsea-msigdb.org/gsea/msigdb/human/geneset/GTGCAAT_MIR25_MIR32_MIR92_MIR363_MIR367
microRNA_targets	MIR449A	298	8	0.000976722	0.0148393	ZBTB20:TBL1XR1:CDH9:TNRC18:ZFHX4:PVRL1:FUT8:ALDOA	http://www.gsea-msigdb.org/gsea/msigdb/human/geneset/MIR449A
microRNA_targets	MIR548AU_3P	168	6	0.00100661	0.0152045	DENND1B:TBL1XR1:CDH9:TNRC18:JAZF1:FUT8	http://www.gsea-msigdb.org/gsea/msigdb/human/geneset/MIR548AU_3P
microRNA_targets	TGCCTTA_MIR124A	534	11	0.00103249	0.0155052	MACF1:NEGR1:DENND1B:CREB1:TFDP2:GNPDA2:QKI:JAZF1:TRPS1:GRID1:SEMA6D	http://www.gsea-msigdb.org/gsea/msigdb/human/geneset/TGCCTTA_MIR124A
microRNA_targets	MIR34A_5P	301	8	0.00104155	0.0155515	ZBTB20:TBL1XR1:CDH9:TNRC18:ZFHX4:PVRL1:FUT8:ALDOA	http://www.gsea-msigdb.org/gsea/msigdb/human/geneset/MIR34A_5P
microRNA_targets	MIR5009_3P	170	6	0.00107005	0.0158857	SYT14:ERC2:STIM2:ACBD5:ETNK1:BCDIN3D	http://www.gsea-msigdb.org/gsea/msigdb/human/geneset/MIR5009_3P
microRNA_targets	MIR30A_3P	377	9	0.00108513	0.016018	NEGR1:SYT14:CREB1:ROBO1:STIM2:YTHDF3:ETNK1:PCDH17:SEMA6D	http://www.gsea-msigdb.org/gsea/msigdb/human/geneset/MIR30A_3P
microRNA_targets	MIR30E_3P	378	9	0.00110534	0.0161229	NEGR1:SYT14:CREB1:ROBO1:STIM2:YTHDF3:ETNK1:PCDH17:SEMA6D	http://www.gsea-msigdb.org/gsea/msigdb/human/geneset/MIR30E_3P
microRNA_targets	MIR3614_5P	67	4	0.00111086	0.0161229	MACF1:LINGO2:NCAM1:NRXN3	http://www.gsea-msigdb.org/gsea/msigdb/human/geneset/MIR3614_5P
microRNA_targets	MIR6750_3P	67	4	0.00111086	0.0161229	EHBP1:TMEM182:CTBP2:SEMA6D	http://www.gsea-msigdb.org/gsea/msigdb/human/geneset/MIR6750_3P
microRNA_targets	MIR30D_3P	379	9	0.00112586	0.0162499	NEGR1:SYT14:CREB1:ROBO1:STIM2:YTHDF3:ETNK1:PCDH17:SEMA6D	http://www.gsea-msigdb.org/gsea/msigdb/human/geneset/MIR30D_3P
microRNA_targets	MIR92B_3P	459	10	0.00115307	0.0165507	PIK3R3:DENND1B:BCL11A:BSN:CADM2:TBL1XR1:PCDH7:GNPDA2:SLC39A8:ZFHX4	http://www.gsea-msigdb.org/gsea/msigdb/human/geneset/MIR92B_3P
microRNA_targets	MIR32_5P	461	10	0.00119125	0.0170024	PIK3R3:DENND1B:BCL11A:BSN:CADM2:TBL1XR1:PCDH7:GNPDA2:SLC39A8:ZFHX4	http://www.gsea-msigdb.org/gsea/msigdb/human/geneset/MIR32_5P
microRNA_targets	MIR646	238	7	0.00120314	0.0170024	MACF1:DENND1B:TBL1XR1:RNF144B:JAZF1:ZFHX4:KIF16B	http://www.gsea-msigdb.org/gsea/msigdb/human/geneset/MIR646
microRNA_targets	MIR10526_3P	117	5	0.00121066	0.0170024	CADM2:UBXN7:CADM1:PVRL1:DOK5	http://www.gsea-msigdb.org/gsea/msigdb/human/geneset/MIR10526_3P
microRNA_targets	MIR92A_3P	462	10	0.00121072	0.0170024	PIK3R3:DENND1B:BCL11A:BSN:CADM2:TBL1XR1:PCDH7:GNPDA2:SLC39A8:ZFHX4	http://www.gsea-msigdb.org/gsea/msigdb/human/geneset/MIR92A_3P
microRNA_targets	MIR10522_5P	240	7	0.00126258	0.0176354	NEGR1:CSRNP3:CADM2:UBXN7:MEF2C:ZFHX4:RAG2	http://www.gsea-msigdb.org/gsea/msigdb/human/geneset/MIR10522_5P
microRNA_targets	MIR186_5P	549	11	0.00128945	0.0178702	NEGR1:DENND1B:SATB1:ERC2:CADM2:ZBTB20:TBL1XR1:QKI:LINGO2:FUT8:NOL4	http://www.gsea-msigdb.org/gsea/msigdb/human/geneset/MIR186_5P
microRNA_targets	MIR4666A_5P	241	7	0.00129315	0.0178702	CADM2:MEF2C:TENM2:QKI:RAB38:ETNK1:RTN1	http://www.gsea-msigdb.org/gsea/msigdb/human/geneset/MIR4666A_5P
microRNA_targets	MIR511_5P	312	8	0.00130936	0.0179985	PIK3R3:CREB1:CADM2:SLC39A8:QKI:SLC6A15:NRXN3:RAB27B	http://www.gsea-msigdb.org/gsea/msigdb/human/geneset/MIR511_5P
microRNA_targets	MIR124_3P	727	13	0.00132927	0.0181466	PDE4B:DENND1B:SYT14:ZBTB20:TFDP2:CDH9:GALNT10:QKI:PPP1R3B:GRID1:RAB38:SEMA6D:KCNJ6	http://www.gsea-msigdb.org/gsea/msigdb/human/geneset/MIR124_3P
microRNA_targets	MIR6499_3P	120	5	0.00135505	0.0181466	PDE4B:ZBTB20:TBL1XR1:ZFHX4:FUT8	http://www.gsea-msigdb.org/gsea/msigdb/human/geneset/MIR6499_3P
microRNA_targets	MIR548M	178	6	0.00135506	0.0181466	DPYD:UBE2E3:CADM2:BTN2A1:QKI:YTHDF3	http://www.gsea-msigdb.org/gsea/msigdb/human/geneset/MIR548M
microRNA_targets	MIR6881_3P	178	6	0.00135506	0.0181466	ELAVL4:PBX1:ZBTB20:MEF2C:CTBP2:HSD17B12	http://www.gsea-msigdb.org/gsea/msigdb/human/geneset/MIR6881_3P
microRNA_targets	GCAAAAA_MIR129	178	6	0.00135506	0.0181466	PCDH7:ISL1:PAX2:PDZRN4:PRKCB:SBK1	http://www.gsea-msigdb.org/gsea/msigdb/human/geneset/GCAAAAA_MIR129
microRNA_targets	MIR506_3P	729	13	0.00136236	0.0181508	PDE4B:DENND1B:SYT14:ZBTB20:TFDP2:CDH9:GALNT10:QKI:PPP1R3B:GRID1:RAB38:SEMA6D:KCNJ6	http://www.gsea-msigdb.org/gsea/msigdb/human/geneset/MIR506_3P
microRNA_targets	MIR656_3P	390	9	0.0013726	0.0181882	ELAVL4:NEGR1:DENND1B:CREB1:CADM2:PCDH7:PKHD1:BDNF:ARAP1	http://www.gsea-msigdb.org/gsea/msigdb/human/geneset/MIR656_3P
microRNA_targets	MIR1295B_5P	71	4	0.00137917	0.0181882	PBX1:CREB1:MEF2C:TENM2	http://www.gsea-msigdb.org/gsea/msigdb/human/geneset/MIR1295B_5P
microRNA_targets	MIR4768_5P	315	8	0.00139118	0.0182043	FANCL:BCL11A:CADM2:ZBTB20:TBL1XR1:SLC39A8:PRKCB:RAB27B	http://www.gsea-msigdb.org/gsea/msigdb/human/geneset/MIR4768_5P
microRNA_targets	MIR6770_5P	179	6	0.0013944	0.0182043	SYT14:BSN:ZBTB20:ZFHX4:KIF16B:ADARB1	http://www.gsea-msigdb.org/gsea/msigdb/human/geneset/MIR6770_5P
microRNA_targets	MIR3184_3P	72	4	0.00145272	0.0188708	TAL1:CREB1:ZFHX4:FUT8	http://www.gsea-msigdb.org/gsea/msigdb/human/geneset/MIR3184_3P
microRNA_targets	GTTTGTT_MIR495	247	7	0.00148896	0.0192454	BCL11A:SATB1:YTHDF3:BDNF:CADM1:SEMA6D:TNRC6A	http://www.gsea-msigdb.org/gsea/msigdb/human/geneset/GTTTGTT_MIR495
microRNA_targets	MIR1324	123	5	0.00151178	0.0193478	NEGR1:BCL11A:MEF2C:TRIB1:PRKCB	http://www.gsea-msigdb.org/gsea/msigdb/human/geneset/MIR1324
microRNA_targets	AAAGGAT_MIR501	123	5	0.00151178	0.0193478	ELAVL4:MEF2C:QKI:RET:SLITRK5	http://www.gsea-msigdb.org/gsea/msigdb/human/geneset/AAAGGAT_MIR501
microRNA_targets	MIR12123	477	10	0.00153544	0.0195542	NEGR1:DENND1B:CREB1:EFNA5:QKI:TRPS1:GRID1:SLC6A15:HS6ST3:RTN1	http://www.gsea-msigdb.org/gsea/msigdb/human/geneset/MIR12123
microRNA_targets	MIR590_5P	124	5	0.00156687	0.0198572	NEGR1:BCL11A:CSRNP3:RASA2:PPP1R3B	http://www.gsea-msigdb.org/gsea/msigdb/human/geneset/MIR590_5P
microRNA_targets	MIR144_3P	479	10	0.00158363	0.0199722	CADM2:TBL1XR1:PCDH7:ZFHX4:TRIB1:ACBD5:ETNK1:SEMA6D:KPNA2:KCNJ6	http://www.gsea-msigdb.org/gsea/msigdb/human/geneset/MIR144_3P
microRNA_targets	GTACTGT_MIR101	250	7	0.00159517	0.0200206	TAL1:NEGR1:STIM2:QKI:ZFHX4:TRIB1:CADM1	http://www.gsea-msigdb.org/gsea/msigdb/human/geneset/GTACTGT_MIR101
microRNA_targets	MIR20A_3P	184	6	0.00160435	0.0200389	BCL11A:SATB1:CADM2:ZBTB20:RET:SEMA6D	http://www.gsea-msigdb.org/gsea/msigdb/human/geneset/MIR20A_3P
microRNA_targets	MIR3678_3P	125	5	0.00162342	0.0201802	STIM2:SLC39A8:OPRM1:RTN1:DOK5	http://www.gsea-msigdb.org/gsea/msigdb/human/geneset/MIR3678_3P
microRNA_targets	MIR552_5P	185	6	0.00164908	0.0204014	DENND1B:CADM2:GNPDA2:SLC39A8:TRPS1:PGPEP1	http://www.gsea-msigdb.org/gsea/msigdb/human/geneset/MIR552_5P
microRNA_targets	MIR12135	187	6	0.00174137	0.0214412	ROBO1:ZBTB20:UBXN7:QKI:YTHDF3:CTBP2	http://www.gsea-msigdb.org/gsea/msigdb/human/geneset/MIR12135
microRNA_targets	MIR6844	327	8	0.00176009	0.0215694	NEGR1:PBX1:TFDP2:OPRM1:ZFHX4:CTBP2:PCDH17:RAB27B	http://www.gsea-msigdb.org/gsea/msigdb/human/geneset/MIR6844
microRNA_targets	MIR802	128	5	0.0018021	0.0219586	CREB1:LINGO2:SLC6A15:HS6ST3:RTN1	http://www.gsea-msigdb.org/gsea/msigdb/human/geneset/MIR802
microRNA_targets	GCACTTT_MIR175P_MIR20A_MIR106A_MIR106B_MIR20B_MIR519D	573	11	0.00180875	0.0219586	TAL1:CSRNP3:CADM2:QKI:JAZF1:YTHDF3:TRPS1:P2RX4:TNRC6A:KPNA2:MARK4	http://www.gsea-msigdb.org/gsea/msigdb/human/geneset/GCACTTT_MIR175P_MIR20A_MIR106A_MIR106B_MIR20B_MIR519D
microRNA_targets	MIR25_3P	407	9	0.00183815	0.0222117	PIK3R3:DENND1B:BCL11A:CADM2:TBL1XR1:PCDH7:GNPDA2:SLC39A8:ZFHX4	http://www.gsea-msigdb.org/gsea/msigdb/human/geneset/MIR25_3P
microRNA_targets	MIR130B_5P	190	6	0.00188712	0.0226978	CSRNP3:ZBTB20:TBL1XR1:MEF2C:TRPS1:PCDH17	http://www.gsea-msigdb.org/gsea/msigdb/human/geneset/MIR130B_5P
microRNA_targets	AGCACTT_MIR93_MIR302A_MIR302B_MIR302C_MIR302D_MIR372_MIR373_MIR520E_MIR520A_MIR526B_MIR520B_MIR520C_MIR520D	331	8	0.00189893	0.0227346	TAL1:BCL11A:CADM2:MEF2C:JAZF1:YTHDF3:TRPS1:KPNA2	http://www.gsea-msigdb.org/gsea/msigdb/human/geneset/AGCACTT_MIR93_MIR302A_MIR302B_MIR302C_MIR302D_MIR372_MIR373_MIR520E_MIR520A_MIR526B_MIR520B_MIR520C_MIR520D
microRNA_targets	MIR7150	130	5	0.00192896	0.0229882	ELAVL4:PDE4B:TBL1XR1:MEF2C:TSNARE1	http://www.gsea-msigdb.org/gsea/msigdb/human/geneset/MIR7150
microRNA_targets	ATTCTTT_MIR186	259	7	0.00194958	0.0230554	NEGR1:TMEM182:CADM2:TBL1XR1:QKI:ZFHX4:TRPS1	http://www.gsea-msigdb.org/gsea/msigdb/human/geneset/ATTCTTT_MIR186
microRNA_targets	MIR4711_3P	78	4	0.00195234	0.0230554	RSRC1:TBL1XR1:ZFHX4:LINGO2	http://www.gsea-msigdb.org/gsea/msigdb/human/geneset/MIR4711_3P
microRNA_targets	MIR5197_3P	192	6	0.00198929	0.0232635	PBX1:ZBTB20:PPP1R3B:SLC6A15:PCDH17:SLITRK5	http://www.gsea-msigdb.org/gsea/msigdb/human/geneset/MIR5197_3P
microRNA_targets	MIR6788_5P	131	5	0.00199479	0.0232635	SYT14:SLC39A8:JAZF1:MTCH2:PGPEP1	http://www.gsea-msigdb.org/gsea/msigdb/human/geneset/MIR6788_5P
microRNA_targets	MIR944	412	9	0.00199682	0.0232635	DENND1B:SYT14:TMEM182:CREB1:CADM2:QKI:TRPS1:BDNF:RTN1	http://www.gsea-msigdb.org/gsea/msigdb/human/geneset/MIR944
microRNA_targets	MIR579_3P	495	10	0.00201522	0.0233729	GIPC2:CADM2:TBL1XR1:QKI:YTHDF3:ZFHX4:ACBD5:HSD17B12:ETNK1:PRKCB	http://www.gsea-msigdb.org/gsea/msigdb/human/geneset/MIR579_3P
microRNA_targets	MIR194_5P	194	6	0.0020956	0.0241972	SATB1:QKI:ZFHX4:LINGO2:RAB38:CADM1	http://www.gsea-msigdb.org/gsea/msigdb/human/geneset/MIR194_5P
microRNA_targets	CTCTATG_MIR368	38	3	0.00215965	0.0248264	MEF2C:PAX2:BDNF	http://www.gsea-msigdb.org/gsea/msigdb/human/geneset/CTCTATG_MIR368
microRNA_targets	MIR30C_1_3P	135	5	0.0022746	0.0259591	SYT14:SLC39A8:JAZF1:MTCH2:PGPEP1	http://www.gsea-msigdb.org/gsea/msigdb/human/geneset/MIR30C_1_3P
microRNA_targets	MIR218_5P	421	9	0.00230995	0.0259591	CREB1:ERC2:ROBO1:CADM2:PKHD1:TRPS1:RET:DPF3:TOX3	http://www.gsea-msigdb.org/gsea/msigdb/human/geneset/MIR218_5P
microRNA_targets	MIR4307	421	9	0.00230995	0.0259591	PBX1:SYT14:OLA1:ROBO1:CADM2:LINGO2:JMJD1C:RAB38:PCDH17	http://www.gsea-msigdb.org/gsea/msigdb/human/geneset/MIR4307
microRNA_targets	MIR33A_3P	421	9	0.00230995	0.0259591	GIPC2:CREB1:BSN:CADM2:STIM2:ISL1:JMJD1C:RAB38:PCDH17	http://www.gsea-msigdb.org/gsea/msigdb/human/geneset/MIR33A_3P
microRNA_targets	MIR6815_3P	198	6	0.00232106	0.0259591	BCL11A:TMEM182:ZBTB20:TFDP2:MEF2C:EFNA5	http://www.gsea-msigdb.org/gsea/msigdb/human/geneset/MIR6815_3P
microRNA_targets	MIR375_3P	39	3	0.00232812	0.0259591	ELAVL4:ZBTB20:QKI	http://www.gsea-msigdb.org/gsea/msigdb/human/geneset/MIR375_3P
microRNA_targets	MIR6085	39	3	0.00232812	0.0259591	ZFHX4:HSD17B12:FTO	http://www.gsea-msigdb.org/gsea/msigdb/human/geneset/MIR6085
microRNA_targets	MIR532_3P	82	4	0.00234471	0.0259668	ELAVL4:EFNA5:GALNT10:QKI	http://www.gsea-msigdb.org/gsea/msigdb/human/geneset/MIR532_3P
microRNA_targets	ATGTAGC_MIR221_MIR222	136	5	0.0023488	0.0259668	QKI:TRPS1:SEMA6D:SBK1:KIF16B	http://www.gsea-msigdb.org/gsea/msigdb/human/geneset/ATGTAGC_MIR221_MIR222
microRNA_targets	MIR586	269	7	0.00241198	0.0265522	DENND1B:BCL11A:CSRNP3:CADM2:TBL1XR1:JAZF1:HSD17B12	http://www.gsea-msigdb.org/gsea/msigdb/human/geneset/MIR586
microRNA_targets	GTATTAT_MIR3693P	200	6	0.00244042	0.0267519	PDE4B:QKI:YTHDF3:ZFHX4:TRPS1:FOXG1	http://www.gsea-msigdb.org/gsea/msigdb/human/geneset/GTATTAT_MIR3693P
microRNA_targets	MIR302A_3P_MIR302B_3P_MIR302C_3P_MIR302D_3P	345	8	0.00245432	0.0267913	BCL11A:GNPDA2:PKHD1:TNRC18:JAZF1:TRPS1:RTN1:KPNA2	http://www.gsea-msigdb.org/gsea/msigdb/human/geneset/MIR302A_3P_MIR302B_3P_MIR302C_3P_MIR302D_3P
microRNA_targets	MIR6813_5P	40	3	0.00250452	0.0272122	ZFHX4:HSD17B12:FTO	http://www.gsea-msigdb.org/gsea/msigdb/human/geneset/MIR6813_5P
microRNA_targets	MIR4762_3P	271	7	0.00251383	0.0272122	DENND1B:DIS3L2:SATB1:ROBO1:ZBTB20:JMJD1C:BDNF	http://www.gsea-msigdb.org/gsea/msigdb/human/geneset/MIR4762_3P
microRNA_targets	MIR338_3P	139	5	0.00258199	0.0278341	CADM2:TBL1XR1:ZFHX4:SEMA6D:NOL4	http://www.gsea-msigdb.org/gsea/msigdb/human/geneset/MIR338_3P
microRNA_targets	MIR6780B_5P	273	7	0.00261896	0.0280003	PIK3R3:ZBTB20:PCDH7:QKI:PVRL1:TNRC6A:RALY	http://www.gsea-msigdb.org/gsea/msigdb/human/geneset/MIR6780B_5P
microRNA_targets	MIR4725_3P	273	7	0.00261896	0.0280003	PIK3R3:ZBTB20:PCDH7:QKI:PVRL1:TNRC6A:RALY	http://www.gsea-msigdb.org/gsea/msigdb/human/geneset/MIR4725_3P
microRNA_targets	MIR21_5P	140	5	0.00266332	0.0282231	NEGR1:BCL11A:CSRNP3:RASA2:PPP1R3B	http://www.gsea-msigdb.org/gsea/msigdb/human/geneset/MIR21_5P
microRNA_targets	MIR4436A	85	4	0.00267239	0.0282231	UBXN7:YTHDF3:ZFHX4:PCDH17	http://www.gsea-msigdb.org/gsea/msigdb/human/geneset/MIR4436A
microRNA_targets	MIR6782_3P	85	4	0.00267239	0.0282231	MEF2C:TRPS1:ACBD5:SEMA6D	http://www.gsea-msigdb.org/gsea/msigdb/human/geneset/MIR6782_3P
microRNA_targets	MIR6784_3P	41	3	0.00268898	0.0282833	SPHKAP:ZFHX4:CADM1	http://www.gsea-msigdb.org/gsea/msigdb/human/geneset/MIR6784_3P
microRNA_targets	MIR186_3P	142	5	0.00283154	0.0296627	TAL1:ELAVL4:PBX1:UBE2E3:TNRC6A	http://www.gsea-msigdb.org/gsea/msigdb/human/geneset/MIR186_3P
microRNA_targets	MIR181C_3P	12	2	0.00287968	0.0300458	CADM2:ZFHX4	http://www.gsea-msigdb.org/gsea/msigdb/human/geneset/MIR181C_3P
microRNA_targets	MIR580_3P	207	6	0.00289484	0.0300831	CREB1:SATB1:ROBO1:ZBTB20:ENO4:ADARB1	http://www.gsea-msigdb.org/gsea/msigdb/human/geneset/MIR580_3P
microRNA_targets	MIR4755_5P	355	8	0.00292367	0.0302618	ELAVL4:BCL11A:ZBTB20:EFNA5:TRPS1:MTCH2:HS6ST3:TOX3	http://www.gsea-msigdb.org/gsea/msigdb/human/geneset/MIR4755_5P
microRNA_targets	MIR9902	279	7	0.00295477	0.0304623	ELAVL4:NEGR1:ZBTB20:TBL1XR1:STIM2:HSD17B12:ETNK1	http://www.gsea-msigdb.org/gsea/msigdb/human/geneset/MIR9902
microRNA_targets	MIR5006_3P	356	8	0.00297421	0.0305415	ELAVL4:BCL11A:ZBTB20:EFNA5:TRPS1:MTCH2:HS6ST3:TOX3	http://www.gsea-msigdb.org/gsea/msigdb/human/geneset/MIR5006_3P
microRNA_targets	MIR3658	798	13	0.00300481	0.0306321	ELAVL4:DENND1B:ZBTB20:TBL1XR1:PCDH7:CDH9:ISL1:RNF144B:QKI:PPP1R3B:TRPS1:CADM1:KPNA2	http://www.gsea-msigdb.org/gsea/msigdb/human/geneset/MIR3658
microRNA_targets	MIR6513_3P	144	5	0.00300732	0.0306321	MEF2C:QKI:YTHDF3:SLITRK5:NOL4	http://www.gsea-msigdb.org/gsea/msigdb/human/geneset/MIR6513_3P
microRNA_targets	MIR4311	357	8	0.00302543	0.0306321	NEGR1:GIPC2:CSRNP3:CADM2:ZBTB20:MEF2C:YTHDF3:FOXG1	http://www.gsea-msigdb.org/gsea/msigdb/human/geneset/MIR4311
microRNA_targets	AGGCACT_MIR5153P	88	4	0.0030302	0.0306321	QKI:SLC6A15:PCDH17:SEMA6D	http://www.gsea-msigdb.org/gsea/msigdb/human/geneset/AGGCACT_MIR5153P
microRNA_targets	CATTTCA_MIR203	281	7	0.00307374	0.0309519	NEGR1:ISL1:MEF2C:YTHDF3:TRPS1:FOXG1:PRKCB	http://www.gsea-msigdb.org/gsea/msigdb/human/geneset/CATTTCA_MIR203
microRNA_targets	MIR7157_5P	210	6	0.00310787	0.0311747	DPYD:BCL11A:CREB1:ZBTB20:MEF2C:ETNK1	http://www.gsea-msigdb.org/gsea/msigdb/human/geneset/MIR7157_5P
microRNA_targets	MIR1_3P	359	8	0.00312994	0.0312753	GIPC2:PBX1:BCL11A:SATB1:GNPDA2:BDNF:SEMA6D:TOX3	http://www.gsea-msigdb.org/gsea/msigdb/human/geneset/MIR1_3P
microRNA_targets	MIR323A_3P	211	6	0.00318142	0.0315204	PDE4B:DENND1B:TBL1XR1:PCDH7:TRPS1:PDZRN4	http://www.gsea-msigdb.org/gsea/msigdb/human/geneset/MIR323A_3P
microRNA_targets	MIR501_5P	146	5	0.00319086	0.0315204	SLC39A8:MEF2C:BLID:SLITRK5:RAB27B	http://www.gsea-msigdb.org/gsea/msigdb/human/geneset/MIR501_5P
microRNA_targets	MIR31_5P	146	5	0.00319086	0.0315204	ZBTB20:RNF144B:JAZF1:SEMA6D:PRKCB	http://www.gsea-msigdb.org/gsea/msigdb/human/geneset/MIR31_5P
microRNA_targets	MIR4288	147	5	0.0032856	0.0321511	ELAVL4:BCL11A:MEF2C:TNRC18:LMX1B	http://www.gsea-msigdb.org/gsea/msigdb/human/geneset/MIR4288
microRNA_targets	MIR6888_3P	90	4	0.00328611	0.0321511	DENND1B:BCL11A:ZBTB20:RASA2	http://www.gsea-msigdb.org/gsea/msigdb/human/geneset/MIR6888_3P
microRNA_targets	MIR4687_5P	44	3	0.00329184	0.0321511	ERC2:TRIB1:PRKCB	http://www.gsea-msigdb.org/gsea/msigdb/human/geneset/MIR4687_5P
microRNA_targets	ATGCTGC_MIR103_MIR107	214	6	0.00340989	0.0331794	PDE4B:BCL11A:ERC2:TBL1XR1:RET:BDNF	http://www.gsea-msigdb.org/gsea/msigdb/human/geneset/ATGCTGC_MIR103_MIR107
microRNA_targets	MIR515_5P	287	7	0.00345278	0.0333469	CADM2:GNPDA2:ISL1:RNF144B:QKI:SLITRK5:ADARB1	http://www.gsea-msigdb.org/gsea/msigdb/human/geneset/MIR515_5P
microRNA_targets	MIR513B_5P	287	7	0.00345278	0.0333469	PIK3R3:NEGR1:BSN:TBL1XR1:ZFHX4:GRID1:BDNF	http://www.gsea-msigdb.org/gsea/msigdb/human/geneset/MIR513B_5P
microRNA_targets	MIR155_3P	92	4	0.00355638	0.0341598	DENND1B:SYT14:ZBTB20:TBL1XR1	http://www.gsea-msigdb.org/gsea/msigdb/human/geneset/MIR155_3P
microRNA_targets	MIR510_3P	367	8	0.00357639	0.0341598	GIPC2:CSRNP3:CREB1:CADM2:ZBTB20:ZFHX4:CADM1:RAB27B	http://www.gsea-msigdb.org/gsea/msigdb/human/geneset/MIR510_3P
microRNA_targets	MIR203A_3P	367	8	0.00357639	0.0341598	ELAVL4:CADM2:ZBTB20:TFDP2:MEF2C:YTHDF3:PRKCB:RAB27B	http://www.gsea-msigdb.org/gsea/msigdb/human/geneset/MIR203A_3P
microRNA_targets	MIR494_3P	369	8	0.00369537	0.0350542	PDE4B:DPYD:DENND1B:CSRNP3:ZBTB20:TNRC18:ZFHX4:SLC6A15	http://www.gsea-msigdb.org/gsea/msigdb/human/geneset/MIR494_3P
microRNA_targets	MIR890	93	4	0.00369702	0.0350542	GIPC2:TBL1XR1:GALNT10:TRPS1	http://www.gsea-msigdb.org/gsea/msigdb/human/geneset/MIR890
microRNA_targets	MIR519E_5P	291	7	0.00372462	0.0351875	CADM2:GNPDA2:ISL1:RNF144B:QKI:SLITRK5:ADARB1	http://www.gsea-msigdb.org/gsea/msigdb/human/geneset/MIR519E_5P
microRNA_targets	MIR1251_3P	153	5	0.00389708	0.0366833	BCL11A:ZBTB20:MEF2C:YTHDF3:PVRL1	http://www.gsea-msigdb.org/gsea/msigdb/human/geneset/MIR1251_3P
microRNA_targets	GTAAACC_MIR2995P	47	3	0.00397129	0.037247	ERC2:ROBO1:FOXG1	http://www.gsea-msigdb.org/gsea/msigdb/human/geneset/GTAAACC_MIR2995P
microRNA_targets	ACTGTGA_MIR27A_MIR27B	459	9	0.00408884	0.0380707	CREB1:STIM2:ISL1:QKI:ZFHX4:JMJD1C:CADM1:PCDH17:SEMA6D	http://www.gsea-msigdb.org/gsea/msigdb/human/geneset/ACTGTGA_MIR27A_MIR27B
microRNA_targets	MIR5680	459	9	0.00408884	0.0380707	DPYD:DENND1B:CREB1:CADM2:TBL1XR1:STIM2:TRPS1:MTCH2:SLC6A15	http://www.gsea-msigdb.org/gsea/msigdb/human/geneset/MIR5680
microRNA_targets	MIR4275	155	5	0.00411788	0.0380707	ZBTB20:PCDH7:QKI:YTHDF3:DOK5	http://www.gsea-msigdb.org/gsea/msigdb/human/geneset/MIR4275
microRNA_targets	MIR4490	96	4	0.00414148	0.0380707	CADM2:ZBTB20:STIM2:QKI	http://www.gsea-msigdb.org/gsea/msigdb/human/geneset/MIR4490
microRNA_targets	MIR499B_5P	96	4	0.00414148	0.0380707	CSRNP3:UBXN7:ISL1:JAZF1	http://www.gsea-msigdb.org/gsea/msigdb/human/geneset/MIR499B_5P
microRNA_targets	MIR338_5P	460	9	0.00414704	0.0380707	PDE4B:DENND1B:CSRNP3:CREB1:CADM2:MEF2C:ACBD5:JMJD1C:ETNK1	http://www.gsea-msigdb.org/gsea/msigdb/human/geneset/MIR338_5P
microRNA_targets	TGCACTG_MIR148A_MIR152_MIR148B	297	7	0.00416258	0.0380788	PIK3R3:BCL11A:ROBO1:TBL1XR1:QKI:TRPS1:TNRC6A	http://www.gsea-msigdb.org/gsea/msigdb/human/geneset/TGCACTG_MIR148A_MIR152_MIR148B
microRNA_targets	MIR9986	156	5	0.00423157	0.0384393	PBX1:CSRNP3:TENM2:CTBP2:AMBRA1	http://www.gsea-msigdb.org/gsea/msigdb/human/geneset/MIR9986
microRNA_targets	MIR4679	156	5	0.00423157	0.0384393	ELTD1:EFNA5:ZFHX4:SLC6A15:TOX3	http://www.gsea-msigdb.org/gsea/msigdb/human/geneset/MIR4679
microRNA_targets	MIR539_5P	378	8	0.00426925	0.0385122	DENND1B:BCL11A:CSRNP3:BSN:ZBTB20:PKHD1:OPRM1:ZFHX4	http://www.gsea-msigdb.org/gsea/msigdb/human/geneset/MIR539_5P
microRNA_targets	MIR12133	378	8	0.00426925	0.0385122	ELAVL4:DPYD:ERC2:CADM2:QKI:ZFHX4:JMJD1C:PDZRN4	http://www.gsea-msigdb.org/gsea/msigdb/human/geneset/MIR12133
microRNA_targets	MIR5700	299	7	0.00431692	0.0388074	ELAVL4:ERC2:TFDP2:PCDH7:MEF2C:ZFHX4:TRPS1	http://www.gsea-msigdb.org/gsea/msigdb/human/geneset/MIR5700
microRNA_targets	TGAATGT_MIR181A_MIR181B_MIR181C_MIR181D	464	9	0.0043864	0.039244	PIK3R3:NEGR1:BCL11A:CREB1:TBL1XR1:QKI:JAZF1:YTHDF3:ADARB1	http://www.gsea-msigdb.org/gsea/msigdb/human/geneset/TGAATGT_MIR181A_MIR181B_MIR181C_MIR181D
microRNA_targets	MIR1252_3P	300	7	0.00439569	0.039244	TMEM182:CREB1:CADM2:TFDP2:PKHD1:YTHDF3:JMJD1C	http://www.gsea-msigdb.org/gsea/msigdb/human/geneset/MIR1252_3P
microRNA_targets	MIR4482_3P	465	9	0.00444789	0.0394842	ELAVL4:SATB1:ZBTB20:EFNA5:RNF144B:TRPS1:HSD17B12:FOXG1:ADARB1	http://www.gsea-msigdb.org/gsea/msigdb/human/geneset/MIR4482_3P
microRNA_targets	MIR1294	158	5	0.00446566	0.0394842	PBX1:CSRNP3:TENM2:CTBP2:AMBRA1	http://www.gsea-msigdb.org/gsea/msigdb/human/geneset/MIR1294
microRNA_targets	MIR1231	49	3	0.00446819	0.0394842	ELAVL4:QKI:TNRC18	http://www.gsea-msigdb.org/gsea/msigdb/human/geneset/MIR1231
microRNA_targets	MIR1271_5P	382	8	0.00454537	0.0400301	ELAVL4:DPYD:ERC2:CADM2:QKI:ZFHX4:JMJD1C:PDZRN4	http://www.gsea-msigdb.org/gsea/msigdb/human/geneset/MIR1271_5P
microRNA_targets	MIR106A_3P	100	4	0.00478843	0.0420282	SPHKAP:CADM2:ISL1:MEF2C	http://www.gsea-msigdb.org/gsea/msigdb/human/geneset/MIR106A_3P
microRNA_targets	MIR499A_3P	161	5	0.00483389	0.0422844	UBE2E3:ERC2:STIM2:JMJD1C:PVRL1	http://www.gsea-msigdb.org/gsea/msigdb/human/geneset/MIR499A_3P
microRNA_targets	MIR613	306	7	0.00489145	0.0425538	PBX1:BCL11A:SATB1:GNPDA2:BDNF:SEMA6D:TOX3	http://www.gsea-msigdb.org/gsea/msigdb/human/geneset/MIR613
microRNA_targets	MIR548AN	472	9	0.00489745	0.0425538	PDE4B:DENND1B:UBE2E3:TFDP2:PCDH7:GALNT10:YTHDF3:NCAM1:PCDH17	http://www.gsea-msigdb.org/gsea/msigdb/human/geneset/MIR548AN
microRNA_targets	MIR5000_3P	101	4	0.00496017	0.0426803	UBXN7:YTHDF3:ZFHX4:PCDH17	http://www.gsea-msigdb.org/gsea/msigdb/human/geneset/MIR5000_3P
microRNA_targets	MIR6081	101	4	0.00496017	0.0426803	PIK3R3:PVRL1:FOXG1:POLG	http://www.gsea-msigdb.org/gsea/msigdb/human/geneset/MIR6081
microRNA_targets	MIR451B	162	5	0.00496129	0.0426803	ELAVL4:TBL1XR1:TRPS1:TOX3:PGPEP1	http://www.gsea-msigdb.org/gsea/msigdb/human/geneset/MIR451B
microRNA_targets	MIR575	51	3	0.00500114	0.04274	ELAVL4:CADM2:MEF2C	http://www.gsea-msigdb.org/gsea/msigdb/human/geneset/MIR575
microRNA_targets	MIR6876_3P	51	3	0.00500114	0.04274	BCL11A:TMEM182:TBL1XR1	http://www.gsea-msigdb.org/gsea/msigdb/human/geneset/MIR6876_3P
microRNA_targets	MIR2052	232	6	0.00504638	0.0429852	ELAVL4:DENND1B:BCL11A:CREB1:RASA2:QKI	http://www.gsea-msigdb.org/gsea/msigdb/human/geneset/MIR2052
microRNA_targets	MIR499B_3P	163	5	0.00509106	0.0432241	UBE2E3:ERC2:STIM2:JMJD1C:PVRL1	http://www.gsea-msigdb.org/gsea/msigdb/human/geneset/MIR499B_3P
microRNA_targets	MIR3121_5P	102	4	0.005136	0.0434636	CADM2:STIM2:SEMA6D:ADARB1	http://www.gsea-msigdb.org/gsea/msigdb/human/geneset/MIR3121_5P
microRNA_targets	MIR6833_3P	391	8	0.00521689	0.0440048	FANCL:BCL11A:CADM2:ZBTB20:TBL1XR1:SLC39A8:PRKCB:RAB27B	http://www.gsea-msigdb.org/gsea/msigdb/human/geneset/MIR6833_3P
microRNA_targets	MIR887_5P	103	4	0.00531596	0.0445511	SYT14:SPHKAP:MTCH2:TNRC6A	http://www.gsea-msigdb.org/gsea/msigdb/human/geneset/MIR887_5P
microRNA_targets	MIR10A_5P_MIR10B_5P	103	4	0.00531596	0.0445511	CSRNP3:CREB1:CADM2:BDNF	http://www.gsea-msigdb.org/gsea/msigdb/human/geneset/MIR10A_5P_MIR10B_5P
microRNA_targets	TTGCACT_MIR130A_MIR301_MIR130B	393	8	0.00537593	0.044765	ROBO1:TBL1XR1:STIM2:QKI:TRPS1:ACBD5:RTN1:TNRC6A	http://www.gsea-msigdb.org/gsea/msigdb/human/geneset/TTGCACT_MIR130A_MIR301_MIR130B
microRNA_targets	MIR664A_3P	393	8	0.00537593	0.044765	DENND1B:QKI:YTHDF3:ETNK1:HS6ST3:RTN1:TOX3:RAB27B	http://www.gsea-msigdb.org/gsea/msigdb/human/geneset/MIR664A_3P
microRNA_targets	MIR8063	394	8	0.00545683	0.0452191	DENND1B:CADM2:ZBTB20:TBL1XR1:PCDH7:QKI:JAZF1:YTHDF3	http://www.gsea-msigdb.org/gsea/msigdb/human/geneset/MIR8063
microRNA_targets	MIR4434	166	5	0.0054948	0.0452191	GIPC2:FANCL:FSTL4:BTN2A1:TOX3	http://www.gsea-msigdb.org/gsea/msigdb/human/geneset/MIR4434
microRNA_targets	GCATTTG_MIR105	166	5	0.0054948	0.0452191	TBL1XR1:MEF2C:YTHDF3:GRID1:SLITRK5	http://www.gsea-msigdb.org/gsea/msigdb/human/geneset/GCATTTG_MIR105
microRNA_targets	MIR4436B_3P	104	4	0.00550009	0.0452191	SATB1:GRM2:YTHDF3:KCNJ6	http://www.gsea-msigdb.org/gsea/msigdb/human/geneset/MIR4436B_3P
microRNA_targets	MIR7110_3P	395	8	0.00553866	0.0453701	ELAVL4:DPYD:BCL11A:ZBTB20:TBL1XR1:GRID1:RAB38:DPF3	http://www.gsea-msigdb.org/gsea/msigdb/human/geneset/MIR7110_3P
microRNA_targets	MIR626	53	3	0.00557085	0.0453701	BCL11A:TMEM182:TBL1XR1	http://www.gsea-msigdb.org/gsea/msigdb/human/geneset/MIR626
microRNA_targets	MIR4676_5P	53	3	0.00557085	0.0453701	ELAVL4:CADM2:MEF2C	http://www.gsea-msigdb.org/gsea/msigdb/human/geneset/MIR4676_5P
microRNA_targets	MIR373_3P	314	7	0.00561671	0.0456006	BCL11A:GNPDA2:PKHD1:TNRC18:JAZF1:RTN1:KPNA2	http://www.gsea-msigdb.org/gsea/msigdb/human/geneset/MIR373_3P
microRNA_targets	MIR5703	167	5	0.00563427	0.0456007	GIPC2:FANCL:FSTL4:BTN2A1:TOX3	http://www.gsea-msigdb.org/gsea/msigdb/human/geneset/MIR5703
microRNA_targets	ACCAAAG_MIR9	483	9	0.0056746	0.0457541	PIK3R3:BCL11A:ERC2:PCDH7:QKI:RET:AMBRA1:FOXG1:SEMA6D	http://www.gsea-msigdb.org/gsea/msigdb/human/geneset/ACCAAAG_MIR9
microRNA_targets	CTGTTAC_MIR194	105	4	0.00568844	0.0457541	EHBP1:QKI:ZFHX4:TRPS1	http://www.gsea-msigdb.org/gsea/msigdb/human/geneset/CTGTTAC_MIR194
microRNA_targets	MIR19B_1_5P_MIR19B_2_5P	168	5	0.00577622	0.0463168	ELAVL4:PBX1:CREB1:SLC39A8:TRPS1	http://www.gsea-msigdb.org/gsea/msigdb/human/geneset/MIR19B_1_5P_MIR19B_2_5P
microRNA_targets	TGCTTTG_MIR330	317	7	0.0059085	0.0471839	MEF2C:QKI:TRPS1:GRID1:FOXG1:NRXN3:PRKCB	http://www.gsea-msigdb.org/gsea/msigdb/human/geneset/TGCTTTG_MIR330
microRNA_targets	MIR142_3P	169	5	0.00592068	0.0471839	PDE4B:QKI:TNRC18:ACBD5:JMJD1C	http://www.gsea-msigdb.org/gsea/msigdb/human/geneset/MIR142_3P
microRNA_targets	MIR3167	108	4	0.00627922	0.0498881	EHBP1:MEF2C:OPRM1:YTHDF3	http://www.gsea-msigdb.org/gsea/msigdb/human/geneset/MIR3167
TF_targets	AACTTT_UNKNOWN	1865	43	1.79961e-13	2.00656e-10	PIK3R3:TAL1:ELAVL4:PDE4B:PBX1:BCL11A:EHBP1:TMEM182:CSRNP3:OLA1:CREB1:SATB1:ZBTB20:TFDP2:PCDH7:CDH9:ISL1:MEF2C:EFNA5:RNF144B:MLN:PKHD1:JAZF1:KLF14:PPP1R3B:ZFHX4:TRPS1:TRIB1:ACBD5:PAX2:CTBP2:NUCB2:BDNF:HSD17B12:MTCH2:CADM1:PVRL1:PDZRN4:SLC6A15:SLITRK5:DPF3:SEMA6D:NOL4	http://www.gsea-msigdb.org/gsea/msigdb/human/geneset/AACTTT_UNKNOWN
TF_targets	TAATTA_CHX10_01	792	25	1.04795e-10	5.84233e-08	PIK3R3:TAL1:ELAVL4:DENND1B:TMEM182:ROBO1:CADM2:ZBTB20:RASA2:TFDP2:MEF2C:OPRM1:KLF14:ZFHX4:ACBD5:PAX2:BDNF:CADM1:ETNK1:PDZRN4:SLITRK5:FOXG1:FUT8:TNRC6A:NOL4	http://www.gsea-msigdb.org/gsea/msigdb/human/geneset/TAATTA_CHX10_01
TF_targets	TST1_01	256	14	2.18369e-09	8.11606e-07	PIK3R3:ELAVL4:PDE4B:INPP4B:ISL1:JAZF1:KLF14:ZFHX4:PAX2:PCDH17:SLITRK5:FOXG1:RTN1:NRXN3	http://www.gsea-msigdb.org/gsea/msigdb/human/geneset/TST1_01
TF_targets	OCT1_04	227	13	4.85448e-09	1.35319e-06	ELAVL4:PBX1:CADM2:ZBTB20:ISL1:MEF2C:JAZF1:PAX2:NCAM1:CADM1:PDZRN4:FOXG1:PRKCB	http://www.gsea-msigdb.org/gsea/msigdb/human/geneset/OCT1_04
TF_targets	ZNF596_TARGET_GENES	507	18	9.6274e-09	2.14691e-06	MACF1:PDE4B:BCL11A:SATB1:ZBTB20:PCDH7:INPP4B:MEF2C:BTN2A1:ZFHX4:TRPS1:TRIB1:JMJD1C:CTBP2:NCAM1:PVRL1:POLG:TNRC6A	http://www.gsea-msigdb.org/gsea/msigdb/human/geneset/ZNF596_TARGET_GENES
TF_targets	HSF2_01	244	12	1.04459e-07	1.94119e-05	ELAVL4:GIPC2:FANCL:CSRNP3:ZBTB20:STIM2:PCDH7:MEF2C:RNF144B:TRIB1:HS6ST3:NOL4	http://www.gsea-msigdb.org/gsea/msigdb/human/geneset/HSF2_01
TF_targets	CTTTGA_LEF1_Q2	1190	25	3.55013e-07	5.65485e-05	ELAVL4:DPYD:EHBP1:TMEM182:CSRNP3:SATB1:ROBO1:ZBTB20:TFDP2:TBL1XR1:STIM2:PCDH7:SLC39A8:TTC29:CDH9:ISL1:MEF2C:EFNA5:RET:HS6ST3:RTN1:FUT8:DPF3:SEMA6D:PRKCB	http://www.gsea-msigdb.org/gsea/msigdb/human/geneset/CTTTGA_LEF1_Q2
TF_targets	NKX62_Q2	237	11	6.4705e-07	9.01827e-05	PIK3R3:ELAVL4:BCL11A:CADM2:ZBTB20:TTC29:MEF2C:CADM1:PDZRN4:TNRC6A:NOL4	http://www.gsea-msigdb.org/gsea/msigdb/human/geneset/NKX62_Q2
TF_targets	IRF1_Q6	246	11	9.34327e-07	0.000115753	ELAVL4:ZBTB20:MEF2C:QKI:RET:ARAP1:PDZRN4:FOXG1:NRXN3:PRKCB:TNRC6A	http://www.gsea-msigdb.org/gsea/msigdb/human/geneset/IRF1_Q6
TF_targets	TTAYRTAA_E4BP4_01	254	11	1.27855e-06	0.000142558	PIK3R3:ELAVL4:NEGR1:SYT14:BCL11A:BSN:TFDP2:YTHDF3:JMJD1C:CADM1:PVRL1	http://www.gsea-msigdb.org/gsea/msigdb/human/geneset/TTAYRTAA_E4BP4_01
TF_targets	HSF1_01	262	11	1.7298e-06	0.000175339	ELAVL4:DENND1B:CSRNP3:ZBTB20:STIM2:TRIB1:CADM1:HS6ST3:RTN1:NRXN3:NOL4	http://www.gsea-msigdb.org/gsea/msigdb/human/geneset/HSF1_01
TF_targets	CART1_01	219	10	2.47097e-06	0.000229595	PBX1:DENND1B:BCL11A:CADM2:MEF2C:ACBD5:PDZRN4:SLITRK5:TNRC6A:NOL4	http://www.gsea-msigdb.org/gsea/msigdb/human/geneset/CART1_01
TF_targets	CAGGTA_AREB6_01	755	18	3.40741e-06	0.000292251	ELAVL4:PDE4B:PBX1:BCL11A:CSRNP3:GRM2:CADM2:STIM2:PKHD1:KLF14:ZFHX4:TRPS1:BDNF:ARAP1:NCAM1:FOXG1:NRXN3:NOL4	http://www.gsea-msigdb.org/gsea/msigdb/human/geneset/CAGGTA_AREB6_01
TF_targets	FOXJ2_02	235	10	4.63231e-06	0.000368931	PDE4B:PBX1:BCL11A:SATB1:INPP4B:CDH9:ZFHX4:CADM1:PVRL1:POLG	http://www.gsea-msigdb.org/gsea/msigdb/human/geneset/FOXJ2_02
TF_targets	YTAATTAA_LHX3_01	190	9	5.95777e-06	0.000418402	PIK3R3:TAL1:ZBTB20:TFDP2:OPRM1:KLF14:ETNK1:PDZRN4:TNRC6A	http://www.gsea-msigdb.org/gsea/msigdb/human/geneset/YTAATTAA_LHX3_01
TF_targets	HNF1_C	242	10	6.00398e-06	0.000418402	DPYD:RASA2:ISL1:PKHD1:KLF14:TRPS1:PAX2:NCAM1:PVRL1:PDZRN4	http://www.gsea-msigdb.org/gsea/msigdb/human/geneset/HNF1_C
TF_targets	HNF1_Q6	245	10	6.69185e-06	0.000429635	DPYD:BCL11A:ISL1:PKHD1:OPRM1:KLF14:PAX2:PDZRN4:FOXG1:NRXN3	http://www.gsea-msigdb.org/gsea/msigdb/human/geneset/HNF1_Q6
TF_targets	IPF1_Q4	246	10	6.93581e-06	0.000429635	ELAVL4:DPYD:DENND1B:BCL11A:CSRNP3:MEF2C:BDNF:FUT8:DPF3:SEMA6D	http://www.gsea-msigdb.org/gsea/msigdb/human/geneset/IPF1_Q4
TF_targets	CEBP_Q3	249	10	7.71447e-06	0.000452718	ELAVL4:BCL11A:CADM2:ZBTB20:EFNA5:TRPS1:BDNF:NCAM1:CADM1:NRXN3	http://www.gsea-msigdb.org/gsea/msigdb/human/geneset/CEBP_Q3
TF_targets	CDC5_01	253	10	8.8696e-06	0.000471542	PIK3R3:PBX1:ZBTB20:INPP4B:TRPS1:PAX2:CADM1:PDZRN4:NRXN3:NOL4	http://www.gsea-msigdb.org/gsea/msigdb/human/geneset/CDC5_01
TF_targets	RGAANNTTC_HSF1_01	438	13	8.88105e-06	0.000471542	ELAVL4:GIPC2:DENND1B:CSRNP3:ZBTB20:MEF2C:RNF144B:TRPS1:BDNF:HS6ST3:RTN1:NRXN3:NOL4	http://www.gsea-msigdb.org/gsea/msigdb/human/geneset/RGAANNTTC_HSF1_01
TF_targets	GFI1_01	258	10	1.05214e-05	0.000488806	ELAVL4:PBX1:ZBTB20:MEF2C:JAZF1:JMJD1C:BDNF:NCAM1:DPF3:NRXN3	http://www.gsea-msigdb.org/gsea/msigdb/human/geneset/GFI1_01
TF_targets	POU3F2_02	258	10	1.05214e-05	0.000488806	DPYD:CSRNP3:SATB1:CADM2:ISL1:MEF2C:CADM1:PDZRN4:SLC6A15:HS6ST3	http://www.gsea-msigdb.org/gsea/msigdb/human/geneset/POU3F2_02
TF_targets	GATA_C	258	10	1.05214e-05	0.000488806	ELAVL4:SATB1:ZBTB20:CDH9:ISL1:KLF14:PAX2:BDNF:HS6ST3:NRXN3	http://www.gsea-msigdb.org/gsea/msigdb/human/geneset/GATA_C
TF_targets	STAT4_01	263	10	1.24323e-05	0.000554481	PBX1:SATB1:STIM2:MEF2C:OPRM1:JMJD1C:BDNF:NCAM1:FOXG1:PRKCB	http://www.gsea-msigdb.org/gsea/msigdb/human/geneset/STAT4_01
TF_targets	YCATTAA_UNKNOWN	543	14	1.92694e-05	0.000826363	ELAVL4:DPYD:CSRNP3:SATB1:ROBO1:PCDH7:INPP4B:EFNA5:JAZF1:KLF14:TRPS1:ACBD5:RTN1:NOL4	http://www.gsea-msigdb.org/gsea/msigdb/human/geneset/YCATTAA_UNKNOWN
TF_targets	TGATTTRY_GFI1_01	282	10	2.26809e-05	0.000936637	ELAVL4:CADM2:ZBTB20:MEF2C:JAZF1:ZFHX4:JMJD1C:PAX2:BDNF:NRXN3	http://www.gsea-msigdb.org/gsea/msigdb/human/geneset/TGATTTRY_GFI1_01
TF_targets	F10_TARGET_GENES	226	9	2.38829e-05	0.00094997	PDE4B:EHBP1:CSRNP3:OLA1:UBE2E3:TENM2:QKI:JMJD1C:NCAM1	http://www.gsea-msigdb.org/gsea/msigdb/human/geneset/F10_TARGET_GENES
TF_targets	CTTTAAR_UNKNOWN	959	19	2.47077e-05	0.00094997	PIK3R3:ELAVL4:PBX1:SATB1:ROBO1:ZBTB20:STIM2:MEF2C:MLN:OPRM1:JAZF1:JMJD1C:CTBP2:BDNF:RASL11A:FOXG1:FUT8:DPF3:NOL4	http://www.gsea-msigdb.org/gsea/msigdb/human/geneset/CTTTAAR_UNKNOWN
TF_targets	GATAAGR_GATA_C	289	10	2.79621e-05	0.00103926	ELAVL4:SATB1:ROBO1:ISL1:MEF2C:RNF144B:TRPS1:PAX2:NRXN3:ALDOA	http://www.gsea-msigdb.org/gsea/msigdb/human/geneset/GATAAGR_GATA_C
TF_targets	TGGAAA_NFAT_Q4_01	1841	28	3.40436e-05	0.00121088	PIK3R3:TAL1:ELAVL4:PDE4B:BCL11A:EHBP1:CREB1:DIS3L2:BSN:CADM2:TFDP2:MEF2C:KLF14:TRPS1:JMJD1C:BDNF:HSD17B12:RAB38:CADM1:PVRL1:PDZRN4:SLITRK5:HS6ST3:FOXG1:DPF3:SEMA6D:NOL4:RALY	http://www.gsea-msigdb.org/gsea/msigdb/human/geneset/TGGAAA_NFAT_Q4_01
TF_targets	FOXJ2_01	183	8	3.54992e-05	0.00121088	CSRNP3:ZBTB20:SLC39A8:MEF2C:TRPS1:NCAM1:PVRL1:PCDH17	http://www.gsea-msigdb.org/gsea/msigdb/human/geneset/FOXJ2_01
TF_targets	FOXM1_01	238	9	3.58376e-05	0.00121088	ELAVL4:ZBTB20:ISL1:MEF2C:KLF14:NCAM1:PCDH17:FOXG1:RALY	http://www.gsea-msigdb.org/gsea/msigdb/human/geneset/FOXM1_01
TF_targets	S8_01	241	9	3.95142e-05	0.001212	PIK3R3:ZBTB20:MEF2C:EFNA5:OPRM1:JAZF1:ZFHX4:PDZRN4:SLC6A15	http://www.gsea-msigdb.org/gsea/msigdb/human/geneset/S8_01
TF_targets	AREB6_04	242	9	4.08086e-05	0.001212	PIK3R3:ELAVL4:BCL11A:CADM2:PCDH7:TRPS1:BDNF:PDZRN4:FUT8	http://www.gsea-msigdb.org/gsea/msigdb/human/geneset/AREB6_04
TF_targets	AHRARNT_01	137	7	4.13704e-05	0.001212	ELAVL4:BCL11A:ZBTB20:JAZF1:PAX2:BDNF:PCDH17	http://www.gsea-msigdb.org/gsea/msigdb/human/geneset/AHRARNT_01
TF_targets	SP1_Q2_01	243	9	4.21387e-05	0.001212	TAL1:CREB1:CADM2:PAX2:BDNF:CADM1:SLITRK5:FUT8:NOL4	http://www.gsea-msigdb.org/gsea/msigdb/human/geneset/SP1_Q2_01
TF_targets	E2F1_Q3_01	243	9	4.21387e-05	0.001212	ELAVL4:SATB1:ISL1:TRPS1:LMX1B:NCAM1:CADM1:PVRL1:FUT8	http://www.gsea-msigdb.org/gsea/msigdb/human/geneset/E2F1_Q3_01
TF_targets	CTGCAGY_UNKNOWN	742	16	4.2393e-05	0.001212	ELAVL4:BCL11A:CSRNP3:SATB1:CADM2:ZBTB20:TFDP2:PCDH7:TRPS1:TRIB1:JMJD1C:BDNF:PCDH17:SLITRK5:NRXN3:NOL4	http://www.gsea-msigdb.org/gsea/msigdb/human/geneset/CTGCAGY_UNKNOWN
TF_targets	ISRE_01	247	9	4.78322e-05	0.00133332	PIK3R3:BCL11A:PCDH7:MEF2C:KLF14:PAX2:BDNF:ETNK1:SEMA6D	http://www.gsea-msigdb.org/gsea/msigdb/human/geneset/ISRE_01
TF_targets	HFH3_01	192	8	4.99109e-05	0.00135733	ELAVL4:CADM2:SLC39A8:MEF2C:NCAM1:PVRL1:PCDH17:FUT8	http://www.gsea-msigdb.org/gsea/msigdb/human/geneset/HFH3_01
TF_targets	TCF11_01	251	9	5.41628e-05	0.00138388	UBE2E3:TFDP2:RSRC1:ZFHX4:JMJD1C:PAX2:BDNF:CADM1:TNRC6A	http://www.gsea-msigdb.org/gsea/msigdb/human/geneset/TCF11_01
TF_targets	ACAWYAAAG_UNKNOWN	98	6	5.45732e-05	0.00138388	ELAVL4:PBX1:CSRNP3:ROBO1:RAG2:NOL4	http://www.gsea-msigdb.org/gsea/msigdb/human/geneset/ACAWYAAAG_UNKNOWN
TF_targets	GATA_Q6	195	8	5.56831e-05	0.00138388	ELAVL4:DENND1B:BSN:ROBO1:ISL1:TRPS1:PAX2:NRXN3	http://www.gsea-msigdb.org/gsea/msigdb/human/geneset/GATA_Q6
TF_targets	CDX2_Q5	252	9	5.58515e-05	0.00138388	PIK3R3:ELAVL4:DPYD:ROBO1:TBL1XR1:PCDH7:CADM1:PDZRN4:DPF3	http://www.gsea-msigdb.org/gsea/msigdb/human/geneset/CDX2_Q5
TF_targets	WTGAAAT_UNKNOWN	600	14	5.72112e-05	0.00138675	ELAVL4:DENND1B:CREB1:ROBO1:CADM2:ZBTB20:MEF2C:JAZF1:KLF14:ZFHX4:PAX2:SLITRK5:FOXG1:RALY	http://www.gsea-msigdb.org/gsea/msigdb/human/geneset/WTGAAAT_UNKNOWN
TF_targets	SOX5_01	255	9	6.11868e-05	0.00143518	ELAVL4:BCL11A:EHBP1:TFDP2:TBL1XR1:PCDH7:ISL1:NCAM1:PDZRN4	http://www.gsea-msigdb.org/gsea/msigdb/human/geneset/SOX5_01
TF_targets	GATTGGY_NFY_Q6_01	1117	20	6.17837e-05	0.00143518	PIK3R3:TAL1:ELAVL4:PBX1:CADM2:ZBTB20:CDH9:EFNA5:ZFHX4:TRIB1:BDNF:HSD17B12:ARAP1:NCAM1:CADM1:PCDH17:FUT8:DPF3:XRCC3:NOL4	http://www.gsea-msigdb.org/gsea/msigdb/human/geneset/GATTGGY_NFY_Q6_01
TF_targets	OCT1_01	258	9	6.69456e-05	0.00152312	PBX1:CSRNP3:CADM2:ZBTB20:TRPS1:CADM1:PDZRN4:SLC6A15:NRXN3	http://www.gsea-msigdb.org/gsea/msigdb/human/geneset/OCT1_01
TF_targets	YTATTTTNR_MEF2_02	690	15	6.83493e-05	0.00152312	ELAVL4:BCL11A:TMEM182:CSRNP3:CREB1:JAZF1:KLF14:JMJD1C:BDNF:RAG2:NCAM1:PDZRN4:NRXN3:NOL4:RALY	http://www.gsea-msigdb.org/gsea/msigdb/human/geneset/YTATTTTNR_MEF2_02
TF_targets	OCT1_Q6	260	9	7.10332e-05	0.00152312	CSRNP3:CADM2:ZBTB20:ISL1:BDNF:CADM1:SLC6A15:DPF3:PRKCB	http://www.gsea-msigdb.org/gsea/msigdb/human/geneset/OCT1_Q6
TF_targets	TCF1P_Q6	260	9	7.10332e-05	0.00152312	TAL1:ELAVL4:SATB1:TFDP2:EFNA5:TRIB1:HS6ST3:FOXG1:NRXN3	http://www.gsea-msigdb.org/gsea/msigdb/human/geneset/TCF1P_Q6
TF_targets	HNF3ALPHA_Q6	204	8	7.64355e-05	0.00157825	ELAVL4:CSRNP3:CADM2:TFDP2:SLC39A8:MEF2C:TRIB1:PCDH17	http://www.gsea-msigdb.org/gsea/msigdb/human/geneset/HNF3ALPHA_Q6
TF_targets	OCT1_02	204	8	7.64355e-05	0.00157825	PIK3R3:ELAVL4:ZBTB20:TRPS1:PAX2:PDZRN4:FUT8:NRXN3	http://www.gsea-msigdb.org/gsea/msigdb/human/geneset/OCT1_02
TF_targets	CDP_02	109	6	9.881e-05	0.00199574	CDH9:MEF2C:MLN:CADM1:PDZRN4:NRXN3	http://www.gsea-msigdb.org/gsea/msigdb/human/geneset/CDP_02
TF_targets	ER_Q6	272	9	0.000100235	0.00199574	ELAVL4:SATB1:ZBTB20:YTHDF3:TRPS1:JMJD1C:ALDOA:PMFBP1:RAB27B	http://www.gsea-msigdb.org/gsea/msigdb/human/geneset/ER_Q6
TF_targets	FXR_Q3	110	6	0.000103936	0.00203314	MACF1:SATB1:PCDH7:KLF14:TRIB1:FUT8	http://www.gsea-msigdb.org/gsea/msigdb/human/geneset/FXR_Q3
TF_targets	PAX8_01	37	4	0.000111955	0.00211601	PCDH7:TRIB1:JMJD1C:NOL4	http://www.gsea-msigdb.org/gsea/msigdb/human/geneset/PAX8_01
TF_targets	GATA1_05	276	9	0.000111968	0.00211601	PIK3R3:ELAVL4:CSRNP3:ZBTB20:TRPS1:BDNF:PVRL1:PDZRN4:TNRC6A	http://www.gsea-msigdb.org/gsea/msigdb/human/geneset/GATA1_05
TF_targets	YKACATTT_UNKNOWN	279	9	0.000121506	0.00225798	TFDP2:INPP4B:MEF2C:PKHD1:ZFHX4:LMX1B:BDNF:PDZRN4:DPF3	http://www.gsea-msigdb.org/gsea/msigdb/human/geneset/YKACATTT_UNKNOWN
TF_targets	TGACATY_UNKNOWN	647	14	0.00012714	0.00232395	ELAVL4:BCL11A:TFDP2:TBL1XR1:INPP4B:MEF2C:KLF14:LMX1B:BDNF:PDZRN4:SLITRK5:FOXG1:DPF3:ALDOA	http://www.gsea-msigdb.org/gsea/msigdb/human/geneset/TGACATY_UNKNOWN
TF_targets	RTAAACA_FREAC2_01	907	17	0.000135037	0.00242848	PBX1:BCL11A:EHBP1:CSRNP3:ROBO1:TFDP2:ISL1:KLF14:ZFHX4:TRPS1:TRIB1:BDNF:CADM1:PDZRN4:SLITRK5:FOXG1:SEMA6D	http://www.gsea-msigdb.org/gsea/msigdb/human/geneset/RTAAACA_FREAC2_01
TF_targets	ZBTB44_TARGET_GENES	659	14	0.000153946	0.00270632	MACF1:PDE4B:NEGR1:CSRNP3:TBL1XR1:EFNA5:RNF144B:ACBD5:NCAM1:SEMA6D:SBK1:ALDOA:NOL4:MARK4	http://www.gsea-msigdb.org/gsea/msigdb/human/geneset/ZBTB44_TARGET_GENES
TF_targets	LHX3_01	226	8	0.00015534	0.00270632	PIK3R3:ROBO1:ZBTB20:OPRM1:KLF14:CADM1:PDZRN4:TNRC6A	http://www.gsea-msigdb.org/gsea/msigdb/human/geneset/LHX3_01
TF_targets	TTANTCA_UNKNOWN	920	17	0.000160049	0.00274545	PIK3R3:DPYD:CSRNP3:RASA2:PCDH7:CDH9:ISL1:EFNA5:JAZF1:ZFHX4:TRPS1:LINGO2:JMJD1C:CADM1:RTN1:DPF3:POLG	http://www.gsea-msigdb.org/gsea/msigdb/human/geneset/TTANTCA_UNKNOWN
TF_targets	CHOP_01	231	8	0.000180421	0.00304803	BCL11A:PCDH7:ISL1:MEF2C:TRIB1:JMJD1C:PDZRN4:PCDH17	http://www.gsea-msigdb.org/gsea/msigdb/human/geneset/CHOP_01
TF_targets	HNF1_01	238	8	0.000221051	0.00367868	DPYD:BCL11A:ZBTB20:ISL1:PKHD1:ZFHX4:BDNF:PVRL1	http://www.gsea-msigdb.org/gsea/msigdb/human/geneset/HNF1_01
TF_targets	IRF_Q6	239	8	0.000227424	0.00372908	BCL11A:TFDP2:TBL1XR1:PCDH7:ISL1:KLF14:FUT8:SEMA6D	http://www.gsea-msigdb.org/gsea/msigdb/human/geneset/IRF_Q6
TF_targets	RORA1_01	242	8	0.000247454	0.00399872	ELAVL4:CREB1:SATB1:MEF2C:RNF144B:JMJD1C:TNRC6A:NOL4	http://www.gsea-msigdb.org/gsea/msigdb/human/geneset/RORA1_01
TF_targets	HFH1_01	243	8	0.000254444	0.00405292	BCL11A:CSRNP3:PCDH7:SLC39A8:EFNA5:NCAM1:PDZRN4:SEMA6D	http://www.gsea-msigdb.org/gsea/msigdb/human/geneset/HFH1_01
TF_targets	PITX2_Q2	245	8	0.000268908	0.00416434	PDE4B:PBX1:BCL11A:TRPS1:TRIB1:JMJD1C:SLITRK5:PMFBP1	http://www.gsea-msigdb.org/gsea/msigdb/human/geneset/PITX2_Q2
TF_targets	OCT1_05	245	8	0.000268908	0.00416434	DENND1B:CSRNP3:CADM2:ZBTB20:ISL1:CADM1:SLC6A15:PRKCB	http://www.gsea-msigdb.org/gsea/msigdb/human/geneset/OCT1_05
TF_targets	AAANWWTGC_UNKNOWN	188	7	0.000297673	0.00445793	PIK3R3:ELAVL4:BCL11A:TFDP2:MEF2C:EFNA5:KLF14	http://www.gsea-msigdb.org/gsea/msigdb/human/geneset/AAANWWTGC_UNKNOWN
TF_targets	E47_02	249	8	0.000299861	0.00445793	TAL1:PDE4B:DENND1B:MEF2C:JMJD1C:PCDH17:FUT8:NOL4	http://www.gsea-msigdb.org/gsea/msigdb/human/geneset/E47_02
TF_targets	SRY_02	249	8	0.000299861	0.00445793	ELAVL4:CSRNP3:SATB1:CDH9:QKI:CADM1:PDZRN4:TNRC6A	http://www.gsea-msigdb.org/gsea/msigdb/human/geneset/SRY_02
TF_targets	TAL1ALPHAE47_01	250	8	0.000308037	0.00446054	MACF1:ELAVL4:PDE4B:CADM2:TFDP2:MEF2C:RAG2:SEMA6D	http://www.gsea-msigdb.org/gsea/msigdb/human/geneset/TAL1ALPHAE47_01
TF_targets	AAAYWAACM_HFH4_01	250	8	0.000308037	0.00446054	PBX1:CADM2:SLC39A8:MEF2C:BDNF:NCAM1:CADM1:NRXN3	http://www.gsea-msigdb.org/gsea/msigdb/human/geneset/AAAYWAACM_HFH4_01
TF_targets	MAF_Q6	254	8	0.000342588	0.00489726	ELAVL4:NEGR1:CSRNP3:SATB1:JMJD1C:POLG:ALDOA:KIF16B	http://www.gsea-msigdb.org/gsea/msigdb/human/geneset/MAF_Q6
TF_targets	PAX4_01	256	8	0.000361014	0.00509532	PBX1:BCL11A:EFNA5:GALNT10:KLF14:CTBP2:BDNF:PDZRN4	http://www.gsea-msigdb.org/gsea/msigdb/human/geneset/PAX4_01
TF_targets	COUP_01	257	8	0.000370525	0.00516419	CSRNP3:SATB1:PCDH7:RNF144B:LMX1B:JMJD1C:DPF3:ALDOA	http://www.gsea-msigdb.org/gsea/msigdb/human/geneset/COUP_01
TF_targets	STAT5A_03	259	8	0.00039016	0.00537073	BCL11A:SATB1:CADM2:ZBTB20:TRPS1:CADM1:PCDH17:SLITRK5	http://www.gsea-msigdb.org/gsea/msigdb/human/geneset/STAT5A_03
TF_targets	STAT6_01	261	8	0.000410636	0.00558364	BCL11A:SATB1:CADM2:TRPS1:TRIB1:CADM1:PCDH17:SLITRK5	http://www.gsea-msigdb.org/gsea/msigdb/human/geneset/STAT6_01
TF_targets	OCT1_Q5_01	262	8	0.000421197	0.00565824	CSRNP3:CADM2:ISL1:BDNF:CADM1:SLC6A15:FOXG1:NRXN3	http://www.gsea-msigdb.org/gsea/msigdb/human/geneset/OCT1_Q5_01
TF_targets	CEBP_Q2_01	263	8	0.000431977	0.00573399	ZBTB20:PCDH7:TRIB1:BDNF:CADM1:SLC6A15:NRXN3:SEMA6D	http://www.gsea-msigdb.org/gsea/msigdb/human/geneset/CEBP_Q2_01
TF_targets	GR_Q6_01	264	8	0.000442982	0.00581088	ELAVL4:GIPC2:RSRC1:TBL1XR1:QKI:JMJD1C:PAX2:DPF3	http://www.gsea-msigdb.org/gsea/msigdb/human/geneset/GR_Q6_01
TF_targets	CRX_Q4	266	8	0.000465674	0.00603752	DPYD:BCL11A:SATB1:ZBTB20:JMJD1C:CTBP2:FOXG1:NRXN3	http://www.gsea-msigdb.org/gsea/msigdb/human/geneset/CRX_Q4
TF_targets	GGATTA_PITX2_Q2	571	12	0.000510857	0.00654719	PDE4B:PBX1:TMEM182:ROBO1:ISL1:TRPS1:TRIB1:JMJD1C:PAX2:CTBP2:SLC6A15:SLITRK5	http://www.gsea-msigdb.org/gsea/msigdb/human/geneset/GGATTA_PITX2_Q2
TF_targets	FOX_Q2	207	7	0.000530935	0.00672719	ZBTB20:SLC39A8:MEF2C:KLF14:NCAM1:CADM1:PVRL1	http://www.gsea-msigdb.org/gsea/msigdb/human/geneset/FOX_Q2
TF_targets	STAT5A_04	208	7	0.000546377	0.00684506	PBX1:EHBP1:TRPS1:JMJD1C:BDNF:NCAM1:NOL4	http://www.gsea-msigdb.org/gsea/msigdb/human/geneset/STAT5A_04
TF_targets	HNF3B_01	209	7	0.000562175	0.00696472	GIPC2:TFDP2:OPRM1:PVRL1:PDZRN4:FOXG1:FUT8	http://www.gsea-msigdb.org/gsea/msigdb/human/geneset/HNF3B_01
TF_targets	RSRFC4_Q2	211	7	0.000594861	0.00728868	PIK3R3:ELAVL4:KLF14:TRPS1:JMJD1C:NRXN3:RALY	http://www.gsea-msigdb.org/gsea/msigdb/human/geneset/RSRFC4_Q2
TF_targets	LHX9_TARGET_GENES	1228	19	0.000610589	0.00740007	MACF1:PBX1:EHBP1:ZBTB20:TFDP2:PCDH7:INPP4B:MEF2C:FSTL4:TNRC18:KLF14:ZFHX4:JMJD1C:BLID:RASL11A:DPF3:POLG:ALDOA:KPNA2	http://www.gsea-msigdb.org/gsea/msigdb/human/geneset/LHX9_TARGET_GENES
TF_targets	YATGNWAAT_OCT_C	350	9	0.000642652	0.00770492	CSRNP3:CADM2:ISL1:TRPS1:CADM1:PDZRN4:SLC6A15:FOXG1:NRXN3	http://www.gsea-msigdb.org/gsea/msigdb/human/geneset/YATGNWAAT_OCT_C
TF_targets	RNGTGGGC_UNKNOWN	763	14	0.000673663	0.00799079	ELAVL4:PBX1:CSRNP3:CADM2:EFNA5:TRIB1:BDNF:NCAM1:PVRL1:FOXG1:PRKCB:ALDOA:KIF16B:RALY	http://www.gsea-msigdb.org/gsea/msigdb/human/geneset/RNGTGGGC_UNKNOWN
TF_targets	TEF1_Q6	217	7	0.000702078	0.00824017	ELAVL4:PBX1:DENND1B:JMJD1C:PAX2:BDNF:PVRL1	http://www.gsea-msigdb.org/gsea/msigdb/human/geneset/TEF1_Q6
TF_targets	SRY_01	218	7	0.000721348	0.00837815	TAL1:ELAVL4:JMJD1C:NCAM1:CADM1:PVRL1:PDZRN4	http://www.gsea-msigdb.org/gsea/msigdb/human/geneset/SRY_01
TF_targets	AAAYRNCTG_UNKNOWN	357	9	0.000739772	0.00850356	TMEM182:CSRNP3:TFDP2:TRPS1:PDZRN4:PCDH17:FOXG1:RTN1:SEMA6D	http://www.gsea-msigdb.org/gsea/msigdb/human/geneset/AAAYRNCTG_UNKNOWN
TF_targets	OCT1_07	160	6	0.000781252	0.00880382	ELAVL4:ISL1:JAZF1:BDNF:CADM1:PDZRN4	http://www.gsea-msigdb.org/gsea/msigdb/human/geneset/OCT1_07
TF_targets	SYATTGTG_UNKNOWN	221	7	0.000781685	0.00880382	PIK3R3:BCL11A:BSN:YTHDF3:TRIB1:RTN1:TNRC6A	http://www.gsea-msigdb.org/gsea/msigdb/human/geneset/SYATTGTG_UNKNOWN
TF_targets	RNTCANNRNNYNATTW_UNKNOWN	62	4	0.00082982	0.00918795	ELAVL4:INPP4B:PDZRN4:NOL4	http://www.gsea-msigdb.org/gsea/msigdb/human/geneset/RNTCANNRNNYNATTW_UNKNOWN
TF_targets	YNGTTNNNATT_UNKNOWN	363	9	0.000832272	0.00918795	TAL1:PBX1:SATB1:TFDP2:TTC29:JMJD1C:BDNF:PDZRN4:NRXN3	http://www.gsea-msigdb.org/gsea/msigdb/human/geneset/YNGTTNNNATT_UNKNOWN
TF_targets	NKX3A_01	225	7	0.000868274	0.00949142	DENND1B:BCL11A:CDH9:CADM1:PDZRN4:SLITRK5:NRXN3	http://www.gsea-msigdb.org/gsea/msigdb/human/geneset/NKX3A_01
TF_targets	TAAWWATAG_RSRFC4_Q2	164	6	0.000888431	0.00951115	ELAVL4:KLF14:TRPS1:NRXN3:ALDOA:RALY	http://www.gsea-msigdb.org/gsea/msigdb/human/geneset/TAAWWATAG_RSRFC4_Q2
TF_targets	VDR_Q3	226	7	0.000891062	0.00951115	PBX1:SATB1:PCDH7:TRPS1:NCAM1:SLITRK5:POLG	http://www.gsea-msigdb.org/gsea/msigdb/human/geneset/VDR_Q3
TF_targets	HBZ_TARGET_GENES	878	15	0.000895669	0.00951115	MACF1:PBX1:CREB1:SPHKAP:SATB1:TBL1XR1:SLC39A8:MEF2C:OPRM1:LINGO2:NUCB2:CADM1:NRXN3:ALDOA:KIF16B	http://www.gsea-msigdb.org/gsea/msigdb/human/geneset/HBZ_TARGET_GENES
TF_targets	EVI1_05	166	6	0.000946099	0.00995189	ELAVL4:CDH9:ISL1:JAZF1:KLF14:RTN1	http://www.gsea-msigdb.org/gsea/msigdb/human/geneset/EVI1_05
TF_targets	SNAPC4_TARGET_GENES	65	4	0.000991506	0.0103321	CTBP2:NUCB2:SBK1:KIF16B	http://www.gsea-msigdb.org/gsea/msigdb/human/geneset/SNAPC4_TARGET_GENES
TF_targets	HNF6_Q6	231	7	0.00101218	0.0104031	INPP4B:CDH9:MEF2C:JAZF1:CADM1:PDZRN4:PCDH17	http://www.gsea-msigdb.org/gsea/msigdb/human/geneset/HNF6_Q6
TF_targets	WGTTNNNNNAAA_UNKNOWN	533	11	0.00101699	0.0104031	ZBTB20:TBL1XR1:PCDH7:TRIB1:JMJD1C:BDNF:NCAM1:PDZRN4:DPF3:NRXN3:RALY	http://www.gsea-msigdb.org/gsea/msigdb/human/geneset/WGTTNNNNNAAA_UNKNOWN
TF_targets	SOX9_B1	232	7	0.00103789	0.0104263	TAL1:ELAVL4:PBX1:EHBP1:BSN:NCAM1:CADM1	http://www.gsea-msigdb.org/gsea/msigdb/human/geneset/SOX9_B1
TF_targets	NCX_01	169	6	0.00103796	0.0104263	ELAVL4:ISL1:PKHD1:BDNF:CADM1:PDZRN4	http://www.gsea-msigdb.org/gsea/msigdb/human/geneset/NCX_01
TF_targets	SP1_01	234	7	0.00109085	0.0108598	TAL1:CADM2:BDNF:ARAP1:CADM1:SLITRK5:NOL4	http://www.gsea-msigdb.org/gsea/msigdb/human/geneset/SP1_01
TF_targets	CREBP1_01	171	6	0.0011029	0.0108826	ELAVL4:NEGR1:BCL11A:BSN:JMJD1C:CADM1	http://www.gsea-msigdb.org/gsea/msigdb/human/geneset/CREBP1_01
TF_targets	GATA1_03	238	7	0.00120314	0.0117675	ELAVL4:DENND1B:BSN:PCDH7:MEF2C:RNF144B:KLF14	http://www.gsea-msigdb.org/gsea/msigdb/human/geneset/GATA1_03
TF_targets	YNTTTNNNANGCARM_UNKNOWN	69	4	0.00123994	0.012022	CSRNP3:CADM1:PVRL1:FOXG1	http://www.gsea-msigdb.org/gsea/msigdb/human/geneset/YNTTTNNNANGCARM_UNKNOWN
TF_targets	NKX25_01	118	5	0.00125746	0.0120868	BCL11A:CSRNP3:MEF2C:SPATA19:PCDH17	http://www.gsea-msigdb.org/gsea/msigdb/human/geneset/NKX25_01
TF_targets	RSRFC4_01	241	7	0.00129315	0.0122192	PIK3R3:ELAVL4:MEF2C:KLF14:TRPS1:NRXN3:RALY	http://www.gsea-msigdb.org/gsea/msigdb/human/geneset/RSRFC4_01
TF_targets	MEIS1_01	241	7	0.00129315	0.0122192	PIK3R3:ELAVL4:KLF14:NCAM1:PDZRN4:DPF3:NOL4	http://www.gsea-msigdb.org/gsea/msigdb/human/geneset/MEIS1_01
TF_targets	MYB_Q3	242	7	0.0013243	0.0124083	PIK3R3:CADM2:MLN:BDNF:CADM1:NRXN3:ALDOA	http://www.gsea-msigdb.org/gsea/msigdb/human/geneset/MYB_Q3
TF_targets	FOXO3_01	244	7	0.00138836	0.0129001	TAL1:CSRNP3:JMJD1C:BDNF:CADM1:PDZRN4:TNRC6A	http://www.gsea-msigdb.org/gsea/msigdb/human/geneset/FOXO3_01
TF_targets	NFY_Q6	245	7	0.00142128	0.0130969	PIK3R3:TAL1:ELAVL4:PBX1:CTBP2:PRKCB:NOL4	http://www.gsea-msigdb.org/gsea/msigdb/human/geneset/NFY_Q6
TF_targets	NFY_01	247	7	0.00148896	0.0134975	PIK3R3:ELAVL4:ISL1:NCAM1:FUT8:DPF3:NOL4	http://www.gsea-msigdb.org/gsea/msigdb/human/geneset/NFY_01
TF_targets	WCAANNNYCAG_UNKNOWN	247	7	0.00148896	0.0134975	EHBP1:CREB1:ZBTB20:LMX1B:NCAM1:DPF3:PGPEP1	http://www.gsea-msigdb.org/gsea/msigdb/human/geneset/WCAANNNYCAG_UNKNOWN
TF_targets	ZFP28_TARGET_GENES	73	4	0.00152896	0.0136884	RASA2:CTBP2:SLC6A15:MARK4	http://www.gsea-msigdb.org/gsea/msigdb/human/geneset/ZFP28_TARGET_GENES
TF_targets	CEBPA_01	249	7	0.00155913	0.0136884	ZBTB20:TRIB1:BDNF:CADM1:SLC6A15:NRXN3:NOL4	http://www.gsea-msigdb.org/gsea/msigdb/human/geneset/CEBPA_01
TF_targets	P53_02	249	7	0.00155913	0.0136884	BCL11A:TFDP2:RNF144B:HS6ST3:FOXG1:NRXN3:KIF16B	http://www.gsea-msigdb.org/gsea/msigdb/human/geneset/P53_02
TF_targets	P300_01	249	7	0.00155913	0.0136884	ELAVL4:BCL11A:CTBP2:ARAP1:SLITRK5:DPF3:TNRC6A	http://www.gsea-msigdb.org/gsea/msigdb/human/geneset/P300_01
TF_targets	GCNF_01	74	4	0.00160794	0.0140067	BCL11A:MEF2C:TRPS1:TNRC6A	http://www.gsea-msigdb.org/gsea/msigdb/human/geneset/GCNF_01
TF_targets	PAX2_02	253	7	0.0017072	0.0145308	ELAVL4:EHBP1:PCDH7:BDNF:RTN1:DPF3:SEMA6D	http://www.gsea-msigdb.org/gsea/msigdb/human/geneset/PAX2_02
TF_targets	BACH1_01	253	7	0.0017072	0.0145308	DENND1B:UBE2E3:RNF144B:TRIB1:PCDH17:TNRC6A:ALDOA	http://www.gsea-msigdb.org/gsea/msigdb/human/geneset/BACH1_01
TF_targets	PXR_Q2	253	7	0.0017072	0.0145308	MACF1:TAL1:CSRNP3:JMJD1C:BDNF:NRXN3:ALDOA	http://www.gsea-msigdb.org/gsea/msigdb/human/geneset/PXR_Q2
TF_targets	HNF3_Q6	187	6	0.00174137	0.0147093	CADM2:TFDP2:SLC39A8:MEF2C:PVRL1:PCDH17	http://www.gsea-msigdb.org/gsea/msigdb/human/geneset/HNF3_Q6
TF_targets	OCT_Q6	255	7	0.00178523	0.0148547	CSRNP3:CADM2:BDNF:CADM1:SLC6A15:FOXG1:NRXN3	http://www.gsea-msigdb.org/gsea/msigdb/human/geneset/OCT_Q6
TF_targets	OCT_C	255	7	0.00178523	0.0148547	CSRNP3:CADM2:ZBTB20:ISL1:CADM1:SLC6A15:FOXG1	http://www.gsea-msigdb.org/gsea/msigdb/human/geneset/OCT_C
TF_targets	FREAC2_01	256	7	0.00182526	0.0150753	BCL11A:EHBP1:ZFHX4:BDNF:CADM1:SLITRK5:FOXG1	http://www.gsea-msigdb.org/gsea/msigdb/human/geneset/FREAC2_01
TF_targets	HNF4_Q6	257	7	0.001866	0.0151868	PIK3R3:GIPC2:TRPS1:JMJD1C:PCDH17:FOXG1:RALY	http://www.gsea-msigdb.org/gsea/msigdb/human/geneset/HNF4_Q6
TF_targets	TAL1BETAITF2_01	257	7	0.001866	0.0151868	MACF1:ELAVL4:CADM2:ZBTB20:TFDP2:RAG2:SEMA6D	http://www.gsea-msigdb.org/gsea/msigdb/human/geneset/TAL1BETAITF2_01
TF_targets	OCT1_B	258	7	0.00190743	0.0153006	CSRNP3:CADM2:BDNF:CADM1:SLC6A15:FOXG1:NRXN3	http://www.gsea-msigdb.org/gsea/msigdb/human/geneset/OCT1_B
TF_targets	NFAT_Q4_01	258	7	0.00190743	0.0153006	EHBP1:CADM2:TFDP2:TRPS1:PDZRN4:PCDH17:HS6ST3	http://www.gsea-msigdb.org/gsea/msigdb/human/geneset/NFAT_Q4_01
TF_targets	TGGNNNNNNKCCAR_UNKNOWN	410	9	0.00193209	0.0153877	PIK3R3:TMEM182:MEF2C:KLF14:MTCH2:PDZRN4:RTN1:NRXN3:ALDOA	http://www.gsea-msigdb.org/gsea/msigdb/human/geneset/TGGNNNNNNKCCAR_UNKNOWN
TF_targets	PEA3_Q6	259	7	0.00194958	0.0154169	ELAVL4:CTBP2:BDNF:ARAP1:NCAM1:CADM1:PDZRN4	http://www.gsea-msigdb.org/gsea/msigdb/human/geneset/PEA3_Q6
TF_targets	AREB6_01	261	7	0.00203604	0.0159516	CADM2:PCDH7:TRIB1:HS6ST3:RTN1:NRXN3:NOL4	http://www.gsea-msigdb.org/gsea/msigdb/human/geneset/AREB6_01
TF_targets	PRDM5_TARGET_GENES	79	4	0.00204581	0.0159516	CREB1:POR:JMJD1C:CTBP2	http://www.gsea-msigdb.org/gsea/msigdb/human/geneset/PRDM5_TARGET_GENES
TF_targets	BACH2_01	262	7	0.00208037	0.0161084	DENND1B:UBE2E3:RNF144B:TRIB1:PCDH17:TNRC6A:ALDOA	http://www.gsea-msigdb.org/gsea/msigdb/human/geneset/BACH2_01
TF_targets	ATM_TARGET_GENES	12	2	0.00287968	0.0221437	POR:TRIB1	http://www.gsea-msigdb.org/gsea/msigdb/human/geneset/ATM_TARGET_GENES
TF_targets	TGANTCA_AP1_C	1092	16	0.00292742	0.0223566	MACF1:DPYD:DENND1B:UBE2E3:MEF2C:RNF144B:JAZF1:TRIB1:BDNF:PDZRN4:PCDH17:RTN1:NRXN3:TNRC6A:ALDOA:RAB27B	http://www.gsea-msigdb.org/gsea/msigdb/human/geneset/TGANTCA_AP1_C
TF_targets	E4BP4_01	211	6	0.00318142	0.0241312	ELAVL4:NEGR1:BSN:YTHDF3:JMJD1C:PVRL1	http://www.gsea-msigdb.org/gsea/msigdb/human/geneset/E4BP4_01
TF_targets	FAC1_01	213	6	0.00333242	0.0251057	PIK3R3:BCL11A:OLA1:ROBO1:NRXN3:TNRC6A	http://www.gsea-msigdb.org/gsea/msigdb/human/geneset/FAC1_01
TF_targets	RTTTNNNYTGGM_UNKNOWN	148	5	0.00338234	0.0253108	BCL11A:CSRNP3:TRPS1:PAX2:DPF3	http://www.gsea-msigdb.org/gsea/msigdb/human/geneset/RTTTNNNYTGGM_UNKNOWN
TF_targets	TGTTTGY_HNF3_Q6	720	12	0.00361616	0.0268146	ELAVL4:BCL11A:TMEM182:CADM2:TFDP2:MEF2C:EFNA5:TRPS1:NCAM1:CADM1:RTN1:NRXN3	http://www.gsea-msigdb.org/gsea/msigdb/human/geneset/TGTTTGY_HNF3_Q6
TF_targets	TGACAGNY_MEIS1_01	816	13	0.0036314	0.0268146	PIK3R3:ELAVL4:TFDP2:KLF14:ZFHX4:PAX2:NCAM1:PDZRN4:PCDH17:DPF3:SEMA6D:TNRC6A:NOL4	http://www.gsea-msigdb.org/gsea/msigdb/human/geneset/TGACAGNY_MEIS1_01
TF_targets	HP1SITEFACTOR_Q6	225	6	0.00435331	0.0317251	BCL11A:CADM2:TFDP2:RNF144B:MTCH2:NRXN3	http://www.gsea-msigdb.org/gsea/msigdb/human/geneset/HP1SITEFACTOR_Q6
TF_targets	PIT1_Q6	225	6	0.00435331	0.0317251	ELAVL4:BCL11A:CSRNP3:PAX2:BDNF:CADM1	http://www.gsea-msigdb.org/gsea/msigdb/human/geneset/PIT1_Q6
TF_targets	E2F_Q3_01	229	6	0.00474009	0.0343195	PIK3R3:NEGR1:PCDH7:PVRL1:HS6ST3:RALY	http://www.gsea-msigdb.org/gsea/msigdb/human/geneset/E2F_Q3_01
TF_targets	POU1F1_Q6	230	6	0.00484062	0.0348212	PIK3R3:ELAVL4:DPYD:TRPS1:CADM1:PDZRN4	http://www.gsea-msigdb.org/gsea/msigdb/human/geneset/POU1F1_Q6
TF_targets	BRN2_01	231	6	0.00494271	0.0353277	BCL11A:CSRNP3:CADM1:PDZRN4:FOXG1:NRXN3	http://www.gsea-msigdb.org/gsea/msigdb/human/geneset/BRN2_01
TF_targets	EVI1_04	232	6	0.00504638	0.0358389	ELAVL4:BCL11A:ISL1:BDNF:PDZRN4:NRXN3	http://www.gsea-msigdb.org/gsea/msigdb/human/geneset/EVI1_04
TF_targets	POU6F1_01	233	6	0.00515164	0.0363549	CSRNP3:ZBTB20:PCDH7:NCAM1:CADM1:PDZRN4	http://www.gsea-msigdb.org/gsea/msigdb/human/geneset/POU6F1_01
TF_targets	NFY_C	234	6	0.0052585	0.0368757	ELAVL4:PBX1:CDH9:NCAM1:FUT8:NOL4	http://www.gsea-msigdb.org/gsea/msigdb/human/geneset/NFY_C
TF_targets	MYOD_Q6	235	6	0.00536698	0.0371689	ELAVL4:JAZF1:HS6ST3:FUT8:DPF3:NOL4	http://www.gsea-msigdb.org/gsea/msigdb/human/geneset/MYOD_Q6
TF_targets	SMAD3_Q6	235	6	0.00536698	0.0371689	PIK3R3:TFDP2:JMJD1C:PAX2:PVRL1:NRXN3	http://www.gsea-msigdb.org/gsea/msigdb/human/geneset/SMAD3_Q6
TF_targets	PAX8_B	104	4	0.00550009	0.0378556	PIK3R3:JMJD1C:BDNF:NOL4	http://www.gsea-msigdb.org/gsea/msigdb/human/geneset/PAX8_B
TF_targets	FOXO4_01	239	6	0.00581738	0.0395511	CADM2:ISL1:TRPS1:BDNF:SLITRK5:FOXG1	http://www.gsea-msigdb.org/gsea/msigdb/human/geneset/FOXO4_01
TF_targets	GATA1_04	239	6	0.00581738	0.0395511	PIK3R3:BSN:ZBTB20:PCDH7:ISL1:TRPS1	http://www.gsea-msigdb.org/gsea/msigdb/human/geneset/GATA1_04
TF_targets	SS18_SSX1_FUSION_UNIPROT_Q8IZH1_UNREVIEWED_TARGET_GENES	317	7	0.0059085	0.0396204	OLA1:SATB1:TBL1XR1:PCDH7:EFNA5:TRPS1:ADARB1	http://www.gsea-msigdb.org/gsea/msigdb/human/geneset/SS18_SSX1_FUSION_UNIPROT_Q8IZH1_UNREVIEWED_TARGET_GENES
TF_targets	ZNF740_TARGET_GENES	1282	17	0.00593183	0.0396204	TAL1:DENND1B:UBE2E3:SATB1:MEF2C:QKI:TNRC18:TRPS1:TRIB1:CTBP2:NUCB2:MTCH2:ARAP1:CADM1:PRKCB:TNRC6A:SBK1	http://www.gsea-msigdb.org/gsea/msigdb/human/geneset/ZNF740_TARGET_GENES
TF_targets	GATA1_02	240	6	0.00593417	0.0396204	ELAVL4:DENND1B:SATB1:PCDH7:SLC39A8:ISL1	http://www.gsea-msigdb.org/gsea/msigdb/human/geneset/GATA1_02
TF_targets	RYTTCCTG_ETS2_B	1072	15	0.00602683	0.0397332	ELAVL4:UBE2E3:ROBO1:RASA2:TBL1XR1:PCDH7:MEF2C:TRIB1:LMX1B:BDNF:ARAP1:ETNK1:PDZRN4:NRXN3:MARK4	http://www.gsea-msigdb.org/gsea/msigdb/human/geneset/RYTTCCTG_ETS2_B
TF_targets	MEF2_Q6_01	241	6	0.00605267	0.0397332	ELAVL4:TMEM182:JAZF1:CTBP2:ALDOA:RALY	http://www.gsea-msigdb.org/gsea/msigdb/human/geneset/MEF2_Q6_01
TF_targets	PRDM4_TARGET_GENES	488	9	0.00605797	0.0397332	SATB1:ROBO1:EFNA5:BTN2A1:QKI:TNRC18:TRPS1:MTCH2:NCAM1	http://www.gsea-msigdb.org/gsea/msigdb/human/geneset/PRDM4_TARGET_GENES
TF_targets	SP3_Q3	242	6	0.00617288	0.0400161	CADM2:KLF14:BDNF:PVRL1:FUT8:NOL4	http://www.gsea-msigdb.org/gsea/msigdb/human/geneset/SP3_Q3
TF_targets	CIZ_01	242	6	0.00617288	0.0400161	BCL11A:TMEM182:ZBTB20:PCDH7:EFNA5:NCAM1	http://www.gsea-msigdb.org/gsea/msigdb/human/geneset/CIZ_01
TF_targets	CP2_02	244	6	0.00641852	0.0413679	CREB1:PAX2:BDNF:RTN1:NRXN3:NOL4	http://www.gsea-msigdb.org/gsea/msigdb/human/geneset/CP2_02
TF_targets	TAL1BETAE47_01	246	6	0.0066712	0.0427494	ELAVL4:CADM2:TFDP2:MEF2C:RAG2:SEMA6D	http://www.gsea-msigdb.org/gsea/msigdb/human/geneset/TAL1BETAE47_01
TF_targets	AP2REP_01	175	5	0.00684136	0.0435892	PIK3R3:PBX1:EFNA5:JMJD1C:PDZRN4	http://www.gsea-msigdb.org/gsea/msigdb/human/geneset/AP2REP_01
TF_targets	WTTGKCTG_UNKNOWN	500	9	0.00705984	0.0447257	PIK3R3:ELAVL4:CADM2:ISL1:JMJD1C:PAX2:ARAP1:NCAM1:PCDH17	http://www.gsea-msigdb.org/gsea/msigdb/human/geneset/WTTGKCTG_UNKNOWN
TF_targets	CP2_01	250	6	0.00719815	0.0450896	SATB1:CADM2:ACBD5:SLITRK5:RTN1:NOL4	http://www.gsea-msigdb.org/gsea/msigdb/human/geneset/CP2_01
TF_targets	STAT6_02	250	6	0.00719815	0.0450896	SATB1:MEF2C:TRPS1:BDNF:PDZRN4:PRKCB	http://www.gsea-msigdb.org/gsea/msigdb/human/geneset/STAT6_02
TF_targets	OCT1_06	251	6	0.00733447	0.0456645	SATB1:ZBTB20:PAX2:BDNF:PDZRN4:NOL4	http://www.gsea-msigdb.org/gsea/msigdb/human/geneset/OCT1_06
TF_targets	ZFP91_TARGET_GENES	1203	16	0.00737185	0.0456645	MACF1:TAL1:PBX1:ROBO1:SLC39A8:TNRC18:TRPS1:TRIB1:NUCB2:AMBRA1:DPF3:NRXN3:ALDOA:KPNA2:MARK4:ADARB1	http://www.gsea-msigdb.org/gsea/msigdb/human/geneset/ZFP91_TARGET_GENES
TF_targets	MEF2C_TARGET_GENES	1424	18	0.00753943	0.0464445	MACF1:ELAVL4:PDE4B:PBX1:DENND1B:TBL1XR1:STIM2:INPP4B:MEF2C:EFNA5:TNRC18:POR:PPP1R3B:JMJD1C:HSD17B12:ARAP1:DPF3:MON1B	http://www.gsea-msigdb.org/gsea/msigdb/human/geneset/MEF2C_TARGET_GENES
TF_targets	AMEF2_Q6	254	6	0.00775464	0.047269	JAZF1:JMJD1C:CTBP2:BDNF:PDZRN4:RTN1	http://www.gsea-msigdb.org/gsea/msigdb/human/geneset/AMEF2_Q6
TF_targets	GCANCTGNY_MYOD_Q6	895	13	0.00775805	0.047269	ELAVL4:NEGR1:DENND1B:CADM2:ISL1:TRIB1:BDNF:NCAM1:FUT8:DPF3:NRXN3:PRKCB:NOL4	http://www.gsea-msigdb.org/gsea/msigdb/human/geneset/GCANCTGNY_MYOD_Q6
TF_targets	AHR_01	60	3	0.00786341	0.0473484	BCL11A:NCAM1:POLG	http://www.gsea-msigdb.org/gsea/msigdb/human/geneset/AHR_01
TF_targets	TEF_Q6	255	6	0.00789848	0.0473484	PDE4B:PBX1:ROBO1:CADM2:TFDP2:CADM1	http://www.gsea-msigdb.org/gsea/msigdb/human/geneset/TEF_Q6
TF_targets	GATA6_01	255	6	0.00789848	0.0473484	ELAVL4:DENND1B:BSN:ISL1:MEF2C:TRPS1	http://www.gsea-msigdb.org/gsea/msigdb/human/geneset/GATA6_01
TF_targets	MYB_Q5_01	256	6	0.00804424	0.0479643	ELAVL4:MLN:BDNF:CADM1:SEMA6D:ALDOA	http://www.gsea-msigdb.org/gsea/msigdb/human/geneset/MYB_Q5_01
TF_targets	PR_Q2	258	6	0.00834155	0.0489518	GIPC2:GRM2:JMJD1C:PAX2:BDNF:PDZRN4	http://www.gsea-msigdb.org/gsea/msigdb/human/geneset/PR_Q2
TF_targets	CEBPB_02	258	6	0.00834155	0.0489518	BCL11A:ZBTB20:PCDH7:EFNA5:TRIB1:BDNF	http://www.gsea-msigdb.org/gsea/msigdb/human/geneset/CEBPB_02
TF_targets	NF1_Q6	258	6	0.00834155	0.0489518	BCL11A:MEF2C:JAZF1:BDNF:PDZRN4:NOL4	http://www.gsea-msigdb.org/gsea/msigdb/human/geneset/NF1_Q6
TF_targets	TTF1_Q6	259	6	0.00849314	0.0494349	PIK3R3:ELAVL4:CREB1:RSRC1:RAG2:PCDH17	http://www.gsea-msigdb.org/gsea/msigdb/human/geneset/TTF1_Q6
TF_targets	ARGGGTTAA_UNKNOWN	118	4	0.00853933	0.0494349	CREB1:ISL1:TRPS1:PVRL1	http://www.gsea-msigdb.org/gsea/msigdb/human/geneset/ARGGGTTAA_UNKNOWN
TF_targets	NKX22_01	185	5	0.00859142	0.0494349	CSRNP3:ZBTB20:JMJD1C:PDZRN4:PCDH17	http://www.gsea-msigdb.org/gsea/msigdb/human/geneset/NKX22_01
TF_targets	TGCCAAR_NF1_Q6	706	11	0.00860122	0.0494349	ROBO1:PCDH7:RNF144B:TRPS1:PAX2:BDNF:MTCH2:NCAM1:PVRL1:PDZRN4:RALY	http://www.gsea-msigdb.org/gsea/msigdb/human/geneset/TGCCAAR_NF1_Q6
TF_targets	HNF4_01	260	6	0.0086467	0.0494414	GIPC2:CSRNP3:CREB1:SATB1:LMX1B:JMJD1C	http://www.gsea-msigdb.org/gsea/msigdb/human/geneset/HNF4_01
Reactome	REACTOME_TRANSCRIPTIONAL_REGULATION_BY_MECP2	59	7	1.42024e-07	0.000234907	CREB1:TBL1XR1:MEF2C:OPRM1:BDNF:FOXG1:TNRC6A	http://www.gsea-msigdb.org/gsea/msigdb/human/geneset/REACTOME_TRANSCRIPTIONAL_REGULATION_BY_MECP2
Reactome	REACTOME_REGULATION_OF_MECP2_EXPRESSION_AND_ACTIVITY	30	4	4.8191e-05	0.039053	CREB1:TBL1XR1:FOXG1:TNRC6A	http://www.gsea-msigdb.org/gsea/msigdb/human/geneset/REACTOME_REGULATION_OF_MECP2_EXPRESSION_AND_ACTIVITY
Reactome	REACTOME_ADHERENS_JUNCTIONS_INTERACTIONS	33	4	7.08338e-05	0.039053	CADM2:CDH9:CADM1:PVRL1	http://www.gsea-msigdb.org/gsea/msigdb/human/geneset/REACTOME_ADHERENS_JUNCTIONS_INTERACTIONS
Canonical_Pathways	REACTOME_TRANSCRIPTIONAL_REGULATION_BY_MECP2	59	7	1.42024e-07	0.000438853	CREB1:TBL1XR1:MEF2C:OPRM1:BDNF:FOXG1:TNRC6A	http://www.gsea-msigdb.org/gsea/msigdb/human/geneset/REACTOME_TRANSCRIPTIONAL_REGULATION_BY_MECP2
Canonical_Pathways	WP_MECP2_AND_ASSOCIATED_RETT_SYNDROME	72	6	9.35074e-06	0.0144469	CREB1:MEF2C:GRID1:BDNF:FOXG1:FUT8	http://www.gsea-msigdb.org/gsea/msigdb/human/geneset/WP_MECP2_AND_ASSOCIATED_RETT_SYNDROME
Canonical_Pathways	WP_HIPPOCAMPAL_SYNAPTOGENESIS_AND_NEUROGENESIS	26	4	2.68467e-05	0.0276521	CREB1:BDNF:NCAM1:NRXN3	http://www.gsea-msigdb.org/gsea/msigdb/human/geneset/WP_HIPPOCAMPAL_SYNAPTOGENESIS_AND_NEUROGENESIS
Canonical_Pathways	REACTOME_REGULATION_OF_MECP2_EXPRESSION_AND_ACTIVITY	30	4	4.8191e-05	0.0324757	CREB1:TBL1XR1:FOXG1:TNRC6A	http://www.gsea-msigdb.org/gsea/msigdb/human/geneset/REACTOME_REGULATION_OF_MECP2_EXPRESSION_AND_ACTIVITY
Canonical_Pathways	WP_PRION_DISEASE_PATHWAY	31	4	5.5041e-05	0.0324757	BCL11A:CREB1:MEF2C:NCAM1	http://www.gsea-msigdb.org/gsea/msigdb/human/geneset/WP_PRION_DISEASE_PATHWAY
Canonical_Pathways	REACTOME_ADHERENS_JUNCTIONS_INTERACTIONS	33	4	7.08338e-05	0.0324757	CADM2:CDH9:CADM1:PVRL1	http://www.gsea-msigdb.org/gsea/msigdb/human/geneset/REACTOME_ADHERENS_JUNCTIONS_INTERACTIONS
Canonical_Pathways	WP_SUDDEN_INFANT_DEATH_SYNDROME_SIDS_SUSCEPTIBILITY_PATHWAYS	150	7	7.35695e-05	0.0324757	PBX1:CREB1:MEF2C:LMX1B:RET:BDNF:ALDOA	http://www.gsea-msigdb.org/gsea/msigdb/human/geneset/WP_SUDDEN_INFANT_DEATH_SYNDROME_SIDS_SUSCEPTIBILITY_PATHWAYS

### Sheet: Table S7
Table S7. Concordant gene-set analysis results
Category	GeneSet	N_genes	N_overlap	p	adjP	genes	link
GO_bp	GOBP_PRESYNAPTIC_ACTIVE_ZONE_ORGANIZATION	8	3	1.18616e-06	0.0091939	BSN:ERC2:PCDH17	http://www.gsea-msigdb.org/gsea/msigdb/human/geneset/GOBP_PRESYNAPTIC_ACTIVE_ZONE_ORGANIZATION
Cell_type_signature	MANNO_MIDBRAIN_NEUROTYPES_HGABA	1036	14	7.27532e-07	0.000603851	ELAVL4:CSRNP3:BSN:ERC2:CADM2:STIM2:OPRM1:BDNF:CADM1:BLID:SLC6A15:PCDH17:HS6ST3:TNRC6A	http://www.gsea-msigdb.org/gsea/msigdb/human/geneset/MANNO_MIDBRAIN_NEUROTYPES_HGABA
Cell_type_signature	MANNO_MIDBRAIN_NEUROTYPES_HNBGABA	648	11	1.58471e-06	0.000657656	ELAVL4:CSRNP3:BSN:ERC2:CADM2:OPRM1:BDNF:CADM1:PCDH17:HS6ST3:PMFBP1	http://www.gsea-msigdb.org/gsea/msigdb/human/geneset/MANNO_MIDBRAIN_NEUROTYPES_HNBGABA
Cell_type_signature	DESCARTES_MAIN_FETAL_LIMBIC_SYSTEM_NEURONS	7	2	0.000163494	0.0452333	ERC2:OPRM1	http://www.gsea-msigdb.org/gsea/msigdb/human/geneset/DESCARTES_MAIN_FETAL_LIMBIC_SYSTEM_NEURONS
GWAScatalog	Adult body size	484	25	5.08761e-26	2.25127e-22	PDE4B:DPYD:TMEM182:ERC2:CADM2:ZBTB20:MEF2C:PKHD1:OPRM1:KLF14:TRIB1:JMJD1C:ENO4:BDNF:CADM1:BLID:PCDH17:HS6ST3:TNRC6A:PMFBP1:PGPEP1:MARK4:KIF16B:RALY:ADARB1
GWAScatalog	Body mass index	1052	20	2.81084e-12	6.21899e-09	PIK3R3:ELAVL4:DPYD:CREB1:BSN:CADM2:MEF2C:ENO4:NUCB2:BDNF:AMBRA1:ARAP1:CADM1:PCDH17:HS6ST3:XRCC3:PGPEP1:MARK4:KIF16B:ADARB1
GWAScatalog	Alcohol consumption	69	8	1.73398e-11	2.55762e-08	ELAVL4:PDE4B:GCKR:CADM2:MEF2C:BDNF:TNRC6A:PMFBP1
GWAScatalog	Smoking status (ever vs never smokers)	169	10	3.81922e-11	4.22501e-08	ELAVL4:PDE4B:TMEM182:CADM2:ZBTB20:STIM2:TTC29:MEF2C:BDNF:HS6ST3
GWAScatalog	Chronotype	481	13	5.93176e-10	5.24961e-07	PDE4B:DPYD:ERC2:CADM2:STIM2:MEF2C:PKHD1:BDNF:CADM1:BLID:PMFBP1:PGPEP1:KIF16B
GWAScatalog	Household income (MTAG)	131	8	3.14096e-09	2.31646e-06	DPYD:BSN:CADM2:MEF2C:JMJD1C:ARAP1:PCDH17:TNRC6A
GWAScatalog	Smoking initiation	109	7	2.30066e-08	1.45435e-05	PDE4B:TMEM182:CADM2:ZBTB20:TTC29:BDNF:TNRC6A
GWAScatalog	Alcohol consumption (drinks per week)	86	6	1.51629e-07	8.38698e-05	GCKR:CADM2:ADH1A:MEF2C:TNRC6A:PMFBP1
GWAScatalog	General risk tolerance (MTAG)	224	8	2.06036e-07	0.000101301	TMEM182:SATB1:CADM2:ZBTB20:STIM2:PPP1R3B:BDNF:KPNA2
GWAScatalog	Type 2 diabetes	541	11	2.67904e-07	0.000118548	GCKR:ZBTB20:JAZF1:KLF14:TRIB1:JMJD1C:BDNF:ARAP1:PCDH17:RALY:ADARB1
GWAScatalog	Problematic alcohol use	21	4	3.29918e-07	0.000132717	PDE4B:GCKR:CADM2:TNRC6A
GWAScatalog	Metabolic syndrome	104	6	4.70758e-07	0.000173592	GCKR:KLF14:TRIB1:JMJD1C:BDNF:TNRC6A
GWAScatalog	Body size at age 10	253	8	5.20257e-07	0.000177088	PDE4B:CADM2:PKHD1:OPRM1:BDNF:CADM1:PCDH17:TNRC6A
GWAScatalog	Coffee consumption (cups per day)	27	4	9.5535e-07	0.000301959	DENND1B:GCKR:TBL2:BDNF
GWAScatalog	Triglyceride levels	534	10	2.11235e-06	0.00059189	DPYD:GCKR:JAZF1:KLF14:TRIB1:JMJD1C:BDNF:PMFBP1:MARK4:ADARB1
GWAScatalog	Diastolic blood pressure	536	10	2.18422e-06	0.00059189	PIK3R3:CREB1:STIM2:PKHD1:OPRM1:TBL2:TRIB1:BDNF:CADM1:PCDH17
GWAScatalog	Intelligence (MTAG)	214	7	2.27393e-06	0.00059189	DPYD:BSN:CADM2:MEF2C:JMJD1C:PCDH17:TNRC6A
GWAScatalog	Serum alkaline phosphatase levels	312	8	2.50408e-06	0.000597304	GCKR:CSRNP3:ZBTB20:MEF2C:PPP1R3B:TRIB1:JMJD1C:PMFBP1
GWAScatalog	Systolic blood pressure	683	11	2.63741e-06	0.000597304	CREB1:CADM2:ZBTB20:TTC29:JAZF1:KLF14:TRIB1:NUCB2:BDNF:CADM1:TNRC6A
GWAScatalog	Smoking initiation (ever regular vs never regular)	78	5	2.69968e-06	0.000597304	PDE4B:TMEM182:CADM2:TTC29:BDNF
GWAScatalog	C-reactive protein levels	85	5	4.1324e-06	0.000870756	PDE4B:GCKR:BSN:PPP1R3B:TRIB1
GWAScatalog	Risk-taking tendency (4-domain principal component model)	86	5	4.37813e-06	0.000880601	PDE4B:TMEM182:CADM2:BDNF:PMFBP1
GWAScatalog	Number of sexual partners	94	5	6.78365e-06	0.00130511	TMEM182:CADM2:MEF2C:PPP1R3B:MON1B
GWAScatalog	Plasma lactate levels	2	2	7.85646e-06	0.00144853	GCKR:PPP1R3B
GWAScatalog	Age at first sexual intercourse	178	6	1.07322e-05	0.0018996	PDE4B:TMEM182:CADM2:HS6ST3:TNRC6A:PMFBP1
GWAScatalog	HDL cholesterol levels	510	9	1.16994e-05	0.00199115	ZBTB20:OPRM1:KLF14:PPP1R3B:TRIB1:JMJD1C:BDNF:RALY:ADARB1
GWAScatalog	C-reactive protein levels or LDL-cholesterol levels (pleiotropy)	20	3	2.35734e-05	0.00386342	GCKR:PPP1R3B:TRIB1
GWAScatalog	Fasting glucose	123	5	2.51e-05	0.0039667	GCKR:BSN:JAZF1:PPP1R3B:ARAP1
GWAScatalog	Photic sneeze reflex	61	4	2.64574e-05	0.00403703	TMEM182:CADM2:STIM2:MEF2C
GWAScatalog	Youthful appearance (self-reported)	62	4	2.8223e-05	0.00415859	ZBTB20:JAZF1:NUCB2:RALY
GWAScatalog	Regular attendance at a religious group	63	4	3.00734e-05	0.00415859	BSN:MEF2C:PCDH17:KPNA2
GWAScatalog	Cognitive function	63	4	3.00734e-05	0.00415859	BSN:CADM2:PCDH17:HS6ST3
GWAScatalog	BMI (adjusted for smoking behaviour)	64	4	3.20114e-05	0.00429243	ELAVL4:CADM2:BDNF:PGPEP1
GWAScatalog	Body mass index (joint analysis main effects and smoking interaction)	65	4	3.40393e-05	0.00443011	ELAVL4:CADM2:BDNF:PGPEP1
GWAScatalog	Insulin-related traits (multivariate analysis)	24	3	4.15195e-05	0.00524925	JMJD1C:AMBRA1:ARAP1
GWAScatalog	Gastroesophageal reflux disease	70	4	4.56192e-05	0.00560736	PDE4B:DPYD:PGPEP1:ADARB1
GWAScatalog	Caffeine consumption from coffee	26	3	5.31223e-05	0.00635314	GCKR:MEF2C:PKHD1
GWAScatalog	Urinary sodium excretion	28	3	6.66669e-05	0.00776319	GCKR:PKHD1:BDNF
GWAScatalog	Fasting blood glucose (BMI interaction)	29	3	7.42107e-05	0.00842006	GCKR:PPP1R3B:ARAP1
GWAScatalog	Triglycerides-Blood Pressure (TG-BP)	5	2	7.81376e-05	0.00864397	GCKR:TRIB1
GWAScatalog	Waist circumference	159	5	8.54975e-05	0.00922747	CADM2:PKHD1:BDNF:ARAP1:CADM1
GWAScatalog	Post bronchodilator FEV1/FVC ratio	161	5	9.06966e-05	0.00955553	GCKR:ERC2:CADM2:PKHD1:KIF16B
GWAScatalog	General cognitive ability	163	5	9.61357e-05	0.00981887	BSN:CADM2:MEF2C:JMJD1C:TNRC6A
GWAScatalog	Sum neutrophil eosinophil counts	85	4	9.76339e-05	0.00981887	PIK3R3:GCKR:JMJD1C:MARK4
GWAScatalog	Refractive error	1391	13	0.000100404	0.00987307	GCKR:CSRNP3:CREB1:BSN:ERC2:CADM2:MEF2C:PKHD1:PPP1R3B:HS6ST3:PMFBP1:KPNA2:RALY
GWAScatalog	Coffee consumption	88	4	0.00011174	0.0107489	GCKR:PKHD1:BDNF:CADM1
GWAScatalog	Alcohol consumption in current drinkers	6	2	0.000116994	0.0110148	GCKR:CADM2
GWAScatalog	Medication use (drugs used in diabetes)	34	3	0.000120323	0.0110923	GCKR:JAZF1:ARAP1
GWAScatalog	Total body bone mineral density	35	3	0.00013134	0.0118608	GCKR:JAZF1:BLID
GWAScatalog	Alanine aminotransferase levels	281	6	0.000137318	0.0121527	PDE4B:JAZF1:TBL2:PPP1R3B:TRIB1:PMFBP1
GWAScatalog	Neutrophil percentage of white cells	286	6	0.000151155	0.0131149	PIK3R3:DENND1B:GCKR:JAZF1:JMJD1C:MARK4
GWAScatalog	Hypertriglyceridemia	37	3	0.000155301	0.0132155	GCKR:TBL2:TRIB1
GWAScatalog	Body fat percentage and type 2 diabetes (pairwise)	7	2	0.000163494	0.0133974	KLF14:ARAP1
GWAScatalog	Sun-seeking behavior	7	2	0.000163494	0.0133974	TMEM182:CADM2
GWAScatalog	Caffeine consumption from coffee or tea	40	3	0.000196294	0.0157927	GCKR:PPP1R3B:BDNF
GWAScatalog	Lymphocyte percentage of white cells	305	6	0.000214141	0.0168924	PIK3R3:DENND1B:MEF2C:JAZF1:JMJD1C:MARK4
GWAScatalog	circulating leptin levels	8	2	0.000217597	0.0168924	GCKR:KLF14
GWAScatalog	Mean platelet volume	446	7	0.000247847	0.018909	GCKR:MEF2C:JMJD1C:NUCB2:ARAP1:TNRC6A:MARK4
GWAScatalog	Fasting blood glucose	44	3	0.000261035	0.0195776	GCKR:PPP1R3B:ARAP1
GWAScatalog	Cognitive ability (MTAG)	45	3	0.000279123	0.019931	MEF2C:JMJD1C:PCDH17
GWAScatalog	Cardiovascular risk factors (age interaction)	9	2	0.00027926	0.019931	CADM1:BLID
GWAScatalog	circulating leptin levels adjusted for BMI	9	2	0.00027926	0.019931	GCKR:KLF14
GWAScatalog	Estimated glomerular filtration rate	462	7	0.000306925	0.0215579	PIK3R3:GCKR:TFDP2:PKHD1:PPP1R3B:TRIB1:RALY
GWAScatalog	Obesity	48	3	0.000338187	0.0233825	CADM2:BDNF:HS6ST3
GWAScatalog	Anxiety/tension (special factor of neuroticism)	10	2	0.000348442	0.0235568	DPYD:CADM2
GWAScatalog	LDL cholesterol levels	216	5	0.000356295	0.0235568	GCKR:PPP1R3B:TRIB1:PMFBP1:MARK4
GWAScatalog	Hip circumference	119	4	0.00035668	0.0235568	CADM2:TFDP2:KLF14:BDNF
GWAScatalog	Low density lipoprotein cholesterol levels	223	5	0.000412317	0.0257681	GCKR:TBL2:TRIB1:JMJD1C:PMFBP1
GWAScatalog	Alcohol use disorder	11	2	0.000425101	0.0257681	GCKR:PKHD1
GWAScatalog	Response to TNF inhibitor in rheumatoid arthritis (change in swollen 28-joint count)	11	2	0.000425101	0.0257681	ELTD1:CADM2
GWAScatalog	Vascular endothelial growth factor levels	11	2	0.000425101	0.0257681	MEF2C:JMJD1C
GWAScatalog	Body mass index and type 2 diabetes (pairwise)	11	2	0.000425101	0.0257681	JAZF1:ARAP1
GWAScatalog	Liver volume	11	2	0.000425101	0.0257681	GCKR:PPP1R3B
GWAScatalog	Adventurousness	127	4	0.000456532	0.0272994	SATB1:CADM2:ZBTB20:KIF16B
GWAScatalog	Mean spheric corpuscular volume	501	7	0.000499288	0.0285215	GCKR:BSN:TFDP2:MEF2C:KLF14:JMJD1C:ARAP1
GWAScatalog	Circulating leptin levels or type 2 diabetes	12	2	0.000509197	0.0285215	GCKR:KLF14
GWAScatalog	Prothrombin time	12	2	0.000509197	0.0285215	GCKR:JMJD1C
GWAScatalog	Fasting blood insulin	12	2	0.000509197	0.0285215	GCKR:PPP1R3B
GWAScatalog	Glycemic traits (pregnancy)	12	2	0.000509197	0.0285215	GCKR:PPP1R3B
GWAScatalog	Chronic inflammatory diseases (ankylosing spondylitis	133	4	0.000543471	0.0297234	DENND1B:GCKR:BSN:JAZF1
GWAScatalog	Liver enzyme levels (alkaline phosphatase)	237	5	0.000544089	0.0297234	GCKR:PPP1R3B:TRIB1:JMJD1C:PMFBP1
GWAScatalog	Fibrinogen levels	57	3	0.000561936	0.030324	PDE4B:PPP1R3B:JMJD1C
GWAScatalog	Apolipoprotein A1 levels	367	6	0.000573587	0.0305798	GCKR:KLF14:TRIB1:JMJD1C:BDNF:PMFBP1
GWAScatalog	Serum metabolite levels (CMS)	58	3	0.000591406	0.0311544	GCKR:TRIB1:PMFBP1
GWAScatalog	Brain morphology (MOSTest)	1049	10	0.000626822	0.0326316	PIK3R3:DENND1B:BSN:ERC2:TFDP2:PPP1R3B:ENO4:BDNF:TNRC6A:KPNA2
GWAScatalog	Gamma glutamyl transferase levels	60	3	0.000653272	0.0336131	GCKR:TBL2:TRIB1
GWAScatalog	Cognitive ability	142	4	0.000695099	0.0351754	DPYD:CADM2:AMBRA1:PCDH17
GWAScatalog	Cholesterol	14	2	0.000699533	0.0351754	GCKR:TRIB1
GWAScatalog	Body mass index in physically active individuals	62	3	0.000719125	0.0357542	PIK3R3:CADM2:BDNF
GWAScatalog	Fasting insulin	65	3	0.000825598	0.040463	GCKR:KLF14:PPP1R3B
GWAScatalog	Triglycerides	149	4	0.000832121	0.040463	GCKR:TBL2:TRIB1:JMJD1C
GWAScatalog	High density lipoprotein cholesterol levels	150	4	0.000853141	0.0410342	TBL2:KLF14:TRIB1:JMJD1C
GWAScatalog	Anorexia nervosa	152	4	0.000896303	0.0415012	PDE4B:MEF2C:AMBRA1:PMFBP1
GWAScatalog	Sex hormone-binding globulin levels	16	2	0.000919122	0.0415012	GCKR:JMJD1C
GWAScatalog	C-reactive protein levels or triglyceride levels (pleiotropy)	16	2	0.000919122	0.0415012	GCKR:PPP1R3B
GWAScatalog	Plasma omega-3 polyunsaturated fatty acid levels (docosapentaenoic acid)	16	2	0.000919122	0.0415012	GCKR:STIM2
GWAScatalog	Red vs. brown/black hair color	16	2	0.000919122	0.0415012	PKHD1:RALY
GWAScatalog	C-reactive protein levels or HDL-cholesterol levels (pleiotropy)	16	2	0.000919122	0.0415012	PPP1R3B:JMJD1C
GWAScatalog	Platelet count	557	7	0.000932724	0.0416899	DPYD:GCKR:SATB1:ZBTB20:MEF2C:JMJD1C:MARK4
GWAScatalog	Body mass index (joint analysis main effects and physical activity interaction)	71	3	0.00106745	0.0472348	PIK3R3:CADM2:BDNF
GWAScatalog	Mean reticulocyte volume	415	6	0.00108673	0.0476118	GCKR:TFDP2:MEF2C:JMJD1C:PMFBP1:MARK4
GWAScatalog	Age at first birth	72	3	0.00111165	0.0482259	PDE4B:CADM2:ADARB1
GWAScatalog	Benign childhood epilepsy with centro-temporal spikes	18	2	0.00116764	0.0492077	CADM2:TFDP2
GWAScatalog	C-reactive protein levels or total cholesterol levels (pleiotropy)	18	2	0.00116764	0.0492077	GCKR:PPP1R3B
GWAScatalog	Fasting blood insulin (BMI interaction)	18	2	0.00116764	0.0492077	GCKR:PPP1R3B
Chemical_and_Genetic_pertubation	ZHAN_MULTIPLE_MYELOMA_PR_DN	47	4	9.3115e-06	0.0238113	DPYD:SATB1:ZBTB20:JMJD1C	http://www.gsea-msigdb.org/gsea/msigdb/human/geneset/ZHAN_MULTIPLE_MYELOMA_PR_DN
Chemical_and_Genetic_pertubation	HUTTMANN_B_CLL_POOR_SURVIVAL_DN	52	4	1.39861e-05	0.0238113	ZBTB20:MEF2C:NUCB2:ADARB1	http://www.gsea-msigdb.org/gsea/msigdb/human/geneset/HUTTMANN_B_CLL_POOR_SURVIVAL_DN
Cancer_modules	MODULE_11	521	8	0.000100078	0.0431337	ELAVL4:PDE4B:BSN:ZBTB20:ADH1A:MEF2C:CADM1:ADARB1	http://www.gsea-msigdb.org/gsea/msigdb/human/geneset/MODULE_11
Curated_gene_sets	REACTOME_TRANSCRIPTIONAL_REGULATION_BY_MECP2	59	5	6.66735e-07	0.00433044	CREB1:MEF2C:OPRM1:BDNF:TNRC6A	http://www.gsea-msigdb.org/gsea/msigdb/human/geneset/REACTOME_TRANSCRIPTIONAL_REGULATION_BY_MECP2
Curated_gene_sets	ZHAN_MULTIPLE_MYELOMA_PR_DN	47	4	9.3115e-06	0.0302391	DPYD:SATB1:ZBTB20:JMJD1C	http://www.gsea-msigdb.org/gsea/msigdb/human/geneset/ZHAN_MULTIPLE_MYELOMA_PR_DN
Curated_gene_sets	HUTTMANN_B_CLL_POOR_SURVIVAL_DN	52	4	1.39861e-05	0.0302799	ZBTB20:MEF2C:NUCB2:ADARB1	http://www.gsea-msigdb.org/gsea/msigdb/human/geneset/HUTTMANN_B_CLL_POOR_SURVIVAL_DN
Oncogenic_signatures	PRC2_EED_DN.V1_UP	180	5	0.000153155	0.0289463	ELTD1:SATB1:ZBTB20:TRIB1:SLC6A15	http://www.gsea-msigdb.org/gsea/msigdb/human/geneset/PRC2_EED_DN.V1_UP
Oncogenic_signatures	BMI1_DN.V1_DN	132	4	0.000528225	0.0362186	PIK3R3:PDE4B:DPYD:DOK5	http://www.gsea-msigdb.org/gsea/msigdb/human/geneset/BMI1_DN.V1_DN
Oncogenic_signatures	KRAS.KIDNEY_UP.V1_UP	135	4	0.000574899	0.0362186	SATB1:ERC2:MEF2C:SLC6A15	http://www.gsea-msigdb.org/gsea/msigdb/human/geneset/KRAS.KIDNEY_UP.V1_UP
Reactome	REACTOME_TRANSCRIPTIONAL_REGULATION_BY_MECP2	59	5	6.66735e-07	0.00110278	CREB1:MEF2C:OPRM1:BDNF:TNRC6A	http://www.gsea-msigdb.org/gsea/msigdb/human/geneset/REACTOME_TRANSCRIPTIONAL_REGULATION_BY_MECP2
microRNA_targets	MIR1252_5P	322	9	2.67453e-07	0.000432262	ELAVL4:PDE4B:CSRNP3:BSN:ERC2:ZBTB20:OPRM1:CADM1:HS6ST3	http://www.gsea-msigdb.org/gsea/msigdb/human/geneset/MIR1252_5P
microRNA_targets	MIR4742_5P	173	7	5.47358e-07	0.000432262	PDE4B:DENND1B:CREB1:ZBTB20:ACBD5:JMJD1C:ENO4	http://www.gsea-msigdb.org/gsea/msigdb/human/geneset/MIR4742_5P
microRNA_targets	MIR450B_5P	469	10	6.54375e-07	0.000432262	ELAVL4:DENND1B:CSRNP3:CADM2:ZBTB20:STIM2:MEF2C:PCDH17:TNRC6A:ADARB1	http://www.gsea-msigdb.org/gsea/msigdb/human/geneset/MIR450B_5P
microRNA_targets	MIR129_5P	359	9	6.65531e-07	0.000432262	ELAVL4:DENND1B:SATB1:CADM2:ZBTB20:STIM2:PKHD1:CADM1:PCDH17	http://www.gsea-msigdb.org/gsea/msigdb/human/geneset/MIR129_5P
microRNA_targets	MIR9983_3P	450	9	4.27206e-06	0.00221976	ELAVL4:DENND1B:SATB1:CADM2:ZBTB20:STIM2:PKHD1:CADM1:PCDH17	http://www.gsea-msigdb.org/gsea/msigdb/human/geneset/MIR9983_3P
microRNA_targets	MIR4719	503	9	1.04768e-05	0.00453647	PIK3R3:ELTD1:DENND1B:CSRNP3:CREB1:CADM2:ZBTB20:PCDH17:KIF16B	http://www.gsea-msigdb.org/gsea/msigdb/human/geneset/MIR4719
microRNA_targets	MIR3692_3P	291	7	1.7e-05	0.00567687	CREB1:BSN:CADM2:ZBTB20:CADM1:TNRC6A:KPNA2	http://www.gsea-msigdb.org/gsea/msigdb/human/geneset/MIR3692_3P
microRNA_targets	AATGTGA_MIR23A_MIR23B	407	8	1.74807e-05	0.00567687	PDE4B:DENND1B:SATB1:MEF2C:TRIB1:AMBRA1:CADM1:TNRC6A	http://www.gsea-msigdb.org/gsea/msigdb/human/geneset/AATGTGA_MIR23A_MIR23B
microRNA_targets	MIR10527_5P	574	9	2.97894e-05	0.00699607	DENND1B:SATB1:CADM2:ZBTB20:MEF2C:PKHD1:ACBD5:SLC6A15:KIF16B	http://www.gsea-msigdb.org/gsea/msigdb/human/geneset/MIR10527_5P
microRNA_targets	MIR23A_3P_MIR23B_3P	578	9	3.14533e-05	0.00699607	PIK3R3:ELAVL4:PDE4B:DENND1B:SATB1:TRIB1:JMJD1C:AMBRA1:TNRC6A	http://www.gsea-msigdb.org/gsea/msigdb/human/geneset/MIR23A_3P_MIR23B_3P
microRNA_targets	TTGCCAA_MIR182	321	7	3.18843e-05	0.00699607	ERC2:CADM2:MEF2C:JAZF1:BDNF:P2RX4:PCDH17	http://www.gsea-msigdb.org/gsea/msigdb/human/geneset/TTGCCAA_MIR182
microRNA_targets	MIR23C	580	9	3.23144e-05	0.00699607	PIK3R3:ELAVL4:PDE4B:DENND1B:SATB1:TRIB1:JMJD1C:AMBRA1:TNRC6A	http://www.gsea-msigdb.org/gsea/msigdb/human/geneset/MIR23C
microRNA_targets	MIR338_5P	460	8	4.18534e-05	0.00836424	PDE4B:DENND1B:CSRNP3:CREB1:CADM2:MEF2C:ACBD5:JMJD1C	http://www.gsea-msigdb.org/gsea/msigdb/human/geneset/MIR338_5P
microRNA_targets	MIR5688	767	10	4.93184e-05	0.00915209	DENND1B:CSRNP3:SATB1:ZBTB20:JAZF1:BDNF:CADM1:SLC6A15:TNRC6A:KPNA2	http://www.gsea-msigdb.org/gsea/msigdb/human/geneset/MIR5688
microRNA_targets	MIR607	947	11	5.62171e-05	0.0097368	ELAVL4:DENND1B:CSRNP3:CREB1:ERC2:CADM2:ZBTB20:TFDP2:OPRM1:PPP1R3B:DOK5	http://www.gsea-msigdb.org/gsea/msigdb/human/geneset/MIR607
microRNA_targets	MIR6083	254	6	7.89295e-05	0.0128162	ELAVL4:CADM2:ZBTB20:MEF2C:ACBD5:ARAP1	http://www.gsea-msigdb.org/gsea/msigdb/human/geneset/MIR6083
microRNA_targets	MIR656_3P	390	7	0.000108609	0.0161142	ELAVL4:DENND1B:CREB1:CADM2:PKHD1:BDNF:ARAP1	http://www.gsea-msigdb.org/gsea/msigdb/human/geneset/MIR656_3P
microRNA_targets	MIR495_3P	687	9	0.000118987	0.0161142	DENND1B:CSRNP3:SATB1:ZBTB20:JAZF1:BDNF:CADM1:SLC6A15:TNRC6A	http://www.gsea-msigdb.org/gsea/msigdb/human/geneset/MIR495_3P
microRNA_targets	MIR153_5P	1032	11	0.00012138	0.0161142	ELAVL4:ELTD1:CSRNP3:CREB1:CADM2:TFDP2:MEF2C:ACBD5:PCDH17:HS6ST3:TNRC6A	http://www.gsea-msigdb.org/gsea/msigdb/human/geneset/MIR153_5P
microRNA_targets	MIR4795_3P	700	9	0.000137103	0.0161142	ELAVL4:DENND1B:TMEM182:CADM2:ZBTB20:PKHD1:BDNF:CADM1:SLC6A15	http://www.gsea-msigdb.org/gsea/msigdb/human/geneset/MIR4795_3P
microRNA_targets	MIR548T_5P	405	7	0.000137215	0.0161142	TMEM182:CREB1:CADM2:STIM2:OPRM1:KPNA2:ADARB1	http://www.gsea-msigdb.org/gsea/msigdb/human/geneset/MIR548T_5P
microRNA_targets	MIR548AZ_5P	409	7	0.000145798	0.0161142	TMEM182:CREB1:CADM2:STIM2:OPRM1:KPNA2:ADARB1	http://www.gsea-msigdb.org/gsea/msigdb/human/geneset/MIR548AZ_5P
microRNA_targets	MIR4465	410	7	0.00014801	0.0161142	PIK3R3:DENND1B:CREB1:ERC2:ACBD5:TNRC6A:KPNA2	http://www.gsea-msigdb.org/gsea/msigdb/human/geneset/MIR4465
microRNA_targets	MIR182_5P	552	8	0.000149076	0.0161142	ELAVL4:DENND1B:CREB1:CADM2:ZBTB20:MEF2C:JAZF1:JMJD1C	http://www.gsea-msigdb.org/gsea/msigdb/human/geneset/MIR182_5P
microRNA_targets	MIR3685	182	5	0.000161266	0.0161142	DENND1B:ZBTB20:TTC29:OPRM1:ADARB1	http://www.gsea-msigdb.org/gsea/msigdb/human/geneset/MIR3685
microRNA_targets	MIR1279	182	5	0.000161266	0.0161142	DPYD:DENND1B:CSRNP3:CADM2:HS6ST3	http://www.gsea-msigdb.org/gsea/msigdb/human/geneset/MIR1279
microRNA_targets	ATTACAT_MIR3803P	99	4	0.000176289	0.0169629	ZBTB20:MEF2C:BDNF:SLC6A15	http://www.gsea-msigdb.org/gsea/msigdb/human/geneset/ATTACAT_MIR3803P
microRNA_targets	MIR3059_5P	298	6	0.000188901	0.0175273	ELAVL4:CSRNP3:CADM2:ZBTB20:PKHD1:OPRM1	http://www.gsea-msigdb.org/gsea/msigdb/human/geneset/MIR3059_5P
microRNA_targets	MIR1252_3P	300	6	0.000195858	0.0175462	TMEM182:CREB1:CADM2:TFDP2:PKHD1:JMJD1C	http://www.gsea-msigdb.org/gsea/msigdb/human/geneset/MIR1252_3P
microRNA_targets	MIR10A_5P_MIR10B_5P	103	4	0.000205331	0.0177604	CSRNP3:CREB1:CADM2:BDNF	http://www.gsea-msigdb.org/gsea/msigdb/human/geneset/MIR10A_5P_MIR10B_5P
microRNA_targets	MIR5003_5P	193	5	0.000211921	0.0177604	ELAVL4:ZBTB20:OPRM1:BDNF:HS6ST3	http://www.gsea-msigdb.org/gsea/msigdb/human/geneset/MIR5003_5P
microRNA_targets	MIR126_5P	446	7	0.000247847	0.020122	ELAVL4:DENND1B:TMEM182:CREB1:ZBTB20:PKHD1:SLC6A15	http://www.gsea-msigdb.org/gsea/msigdb/human/geneset/MIR126_5P
microRNA_targets	MIR153_3P	316	6	0.000259115	0.0201903	DENND1B:SATB1:BSN:CADM2:MEF2C:OPRM1	http://www.gsea-msigdb.org/gsea/msigdb/human/geneset/MIR153_3P
microRNA_targets	MIR3166	110	4	0.00026423	0.0201903	PDE4B:ERC2:CADM2:SLC6A15	http://www.gsea-msigdb.org/gsea/msigdb/human/geneset/MIR3166
microRNA_targets	MIR1297	604	8	0.000274992	0.0204122	PIK3R3:DENND1B:CREB1:ERC2:ZBTB20:ACBD5:TNRC6A:KPNA2	http://www.gsea-msigdb.org/gsea/msigdb/human/geneset/MIR1297
microRNA_targets	MIR580_3P	207	5	0.000292975	0.021143	CREB1:SATB1:ZBTB20:ENO4:ADARB1	http://www.gsea-msigdb.org/gsea/msigdb/human/geneset/MIR580_3P
microRNA_targets	MIR2682_5P	116	4	0.000323639	0.0227247	DENND1B:CREB1:CADM2:TFDP2	http://www.gsea-msigdb.org/gsea/msigdb/human/geneset/MIR2682_5P
microRNA_targets	MIR26B_5P	475	7	0.00036286	0.0241721	PIK3R3:DENND1B:CREB1:ERC2:ACBD5:TNRC6A:KPNA2	http://www.gsea-msigdb.org/gsea/msigdb/human/geneset/MIR26B_5P
microRNA_targets	MIR26A_5P	475	7	0.00036286	0.0241721	PIK3R3:DENND1B:CREB1:ERC2:ACBD5:TNRC6A:KPNA2	http://www.gsea-msigdb.org/gsea/msigdb/human/geneset/MIR26A_5P
microRNA_targets	MIR196A_3P	123	4	0.000404405	0.0256479	ELAVL4:DENND1B:JAZF1:ENO4	http://www.gsea-msigdb.org/gsea/msigdb/human/geneset/MIR196A_3P
microRNA_targets	MIR575	51	3	0.000404759	0.0256479	ELAVL4:CADM2:MEF2C	http://www.gsea-msigdb.org/gsea/msigdb/human/geneset/MIR575
microRNA_targets	MIR1250_3P	489	7	0.000431978	0.0267209	DENND1B:CSRNP3:CREB1:TFDP2:TBL2:AMBRA1:PCDH17	http://www.gsea-msigdb.org/gsea/msigdb/human/geneset/MIR1250_3P
microRNA_targets	MIR4676_5P	53	3	0.000453499	0.0273998	ELAVL4:CADM2:MEF2C	http://www.gsea-msigdb.org/gsea/msigdb/human/geneset/MIR4676_5P
microRNA_targets	MIR448	355	6	0.000481482	0.0275669	DENND1B:SATB1:CADM2:STIM2:MEF2C:PKHD1	http://www.gsea-msigdb.org/gsea/msigdb/human/geneset/MIR448
microRNA_targets	MIR5004_3P	129	4	0.000484316	0.0275669	ERC2:ADH1A:TTC29:TBL2	http://www.gsea-msigdb.org/gsea/msigdb/human/geneset/MIR5004_3P
microRNA_targets	MIR3646	831	9	0.000488098	0.0275669	DPYD:DENND1B:TMEM182:CREB1:CADM2:ZBTB20:OPRM1:SLC6A15:PCDH17	http://www.gsea-msigdb.org/gsea/msigdb/human/geneset/MIR3646
microRNA_targets	CCTGCTG_MIR214	233	5	0.000503601	0.027673	ZBTB20:JAZF1:CADM1:PCDH17:MARK4	http://www.gsea-msigdb.org/gsea/msigdb/human/geneset/CCTGCTG_MIR214
microRNA_targets	MIR3133	503	7	0.00051128	0.027673	SATB1:ERC2:CADM2:ZBTB20:MEF2C:OPRM1:CADM1	http://www.gsea-msigdb.org/gsea/msigdb/human/geneset/MIR3133
microRNA_targets	MIR335_3P	848	9	0.000565076	0.0295316	DPYD:DENND1B:CSRNP3:ERC2:ZBTB20:STIM2:OPRM1:AMBRA1:PCDH17	http://www.gsea-msigdb.org/gsea/msigdb/human/geneset/MIR335_3P
microRNA_targets	MIR34B_5P	135	4	0.000574899	0.0295316	DENND1B:CREB1:CADM2:TFDP2	http://www.gsea-msigdb.org/gsea/msigdb/human/geneset/MIR34B_5P
microRNA_targets	MIR494_3P	369	6	0.000590187	0.0295316	PDE4B:DPYD:DENND1B:CSRNP3:ZBTB20:SLC6A15	http://www.gsea-msigdb.org/gsea/msigdb/human/geneset/MIR494_3P
microRNA_targets	MIR449C_5P	136	4	0.000591088	0.0295316	DENND1B:CREB1:CADM2:TFDP2	http://www.gsea-msigdb.org/gsea/msigdb/human/geneset/MIR449C_5P
microRNA_targets	MIR376A_2_5P	59	3	0.000621848	0.0304823	DENND1B:RAG2:SLC6A15	http://www.gsea-msigdb.org/gsea/msigdb/human/geneset/MIR376A_2_5P
microRNA_targets	MIR539_5P	378	6	0.000669572	0.0322139	DENND1B:CSRNP3:BSN:ZBTB20:PKHD1:OPRM1	http://www.gsea-msigdb.org/gsea/msigdb/human/geneset/MIR539_5P
microRNA_targets	MIR6885_3P	396	6	0.000853085	0.0400458	DENND1B:CADM2:TFDP2:OPRM1:PPP1R3B:TNRC6A	http://www.gsea-msigdb.org/gsea/msigdb/human/geneset/MIR6885_3P
microRNA_targets	MIR6891_3P	66	3	0.00086319	0.0400458	PIK3R3:CREB1:MON1B	http://www.gsea-msigdb.org/gsea/msigdb/human/geneset/MIR6891_3P
microRNA_targets	MIR548E_5P	720	8	0.000879056	0.0400665	TMEM182:CREB1:CADM2:ZBTB20:ACBD5:BDNF:PCDH17:ADARB1	http://www.gsea-msigdb.org/gsea/msigdb/human/geneset/MIR548E_5P
microRNA_targets	MIR4762_3P	271	5	0.000994679	0.0445548	DENND1B:SATB1:ZBTB20:JMJD1C:BDNF	http://www.gsea-msigdb.org/gsea/msigdb/human/geneset/MIR4762_3P
microRNA_targets	GCACTTT_MIR175P_MIR20A_MIR106A_MIR106B_MIR20B_MIR519D	573	7	0.00109974	0.0484258	CSRNP3:CADM2:JAZF1:P2RX4:TNRC6A:KPNA2:MARK4	http://www.gsea-msigdb.org/gsea/msigdb/human/geneset/GCACTTT_MIR175P_MIR20A_MIR106A_MIR106B_MIR20B_MIR519D
microRNA_targets	MIR3662	935	9	0.0011323	0.0490285	DENND1B:TMEM182:CREB1:CADM2:ZBTB20:MEF2C:OPRM1:PPP1R3B:SLC6A15	http://www.gsea-msigdb.org/gsea/msigdb/human/geneset/MIR3662
microRNA_targets	MIR33A_3P	421	6	0.0011699	0.0498262	CREB1:BSN:CADM2:STIM2:JMJD1C:PCDH17	http://www.gsea-msigdb.org/gsea/msigdb/human/geneset/MIR33A_3P
microRNA_targets	MIR526B_3P	586	7	0.00125211	0.0498661	CSRNP3:CREB1:ZBTB20:PPP1R3B:P2RX4:KPNA2:ADARB1	http://www.gsea-msigdb.org/gsea/msigdb/human/geneset/MIR526B_3P
microRNA_targets	MIR519D_3P	588	7	0.00127696	0.0498661	CSRNP3:CREB1:ZBTB20:PPP1R3B:P2RX4:KPNA2:ADARB1	http://www.gsea-msigdb.org/gsea/msigdb/human/geneset/MIR519D_3P
microRNA_targets	MIR138_2_3P	168	4	0.00129873	0.0498661	SATB1:CADM2:MEF2C:OPRM1	http://www.gsea-msigdb.org/gsea/msigdb/human/geneset/MIR138_2_3P
microRNA_targets	MIR6072	76	3	0.00129995	0.0498661	PIK3R3:CREB1:MON1B	http://www.gsea-msigdb.org/gsea/msigdb/human/geneset/MIR6072
microRNA_targets	MIR30B_5P_MIR30C_5P	766	8	0.0013091	0.0498661	ELAVL4:DENND1B:CADM2:STIM2:PCDH17:TNRC6A:KIF16B:DOK5	http://www.gsea-msigdb.org/gsea/msigdb/human/geneset/MIR30B_5P_MIR30C_5P
microRNA_targets	MIR93_5P	591	7	0.00131495	0.0498661	CSRNP3:CREB1:ZBTB20:PPP1R3B:P2RX4:KPNA2:ADARB1	http://www.gsea-msigdb.org/gsea/msigdb/human/geneset/MIR93_5P
microRNA_targets	MIR20B_5P	592	7	0.00132781	0.0498661	CSRNP3:CREB1:ZBTB20:PPP1R3B:P2RX4:KPNA2:ADARB1	http://www.gsea-msigdb.org/gsea/msigdb/human/geneset/MIR20B_5P
microRNA_targets	MIR369_3P	291	5	0.00136441	0.0498661	PDE4B:DENND1B:CADM2:JMJD1C:TNRC6A	http://www.gsea-msigdb.org/gsea/msigdb/human/geneset/MIR369_3P
microRNA_targets	MIR128_3P	434	6	0.00136685	0.0498661	DENND1B:CREB1:ERC2:ZBTB20:STIM2:MARK4	http://www.gsea-msigdb.org/gsea/msigdb/human/geneset/MIR128_3P
microRNA_targets	MIR6835_3P	435	6	0.00138299	0.0498661	DENND1B:CREB1:SATB1:ZBTB20:TFDP2:JAZF1	http://www.gsea-msigdb.org/gsea/msigdb/human/geneset/MIR6835_3P
microRNA_targets	MIR216A_3P	435	6	0.00138299	0.0498661	DENND1B:CREB1:ERC2:ZBTB20:STIM2:MARK4	http://www.gsea-msigdb.org/gsea/msigdb/human/geneset/MIR216A_3P
microRNA_targets	MIR8073	78	3	0.00140116	0.0498661	SLC6A15:PCDH17:TNRC6A	http://www.gsea-msigdb.org/gsea/msigdb/human/geneset/MIR8073
TF_targets	TAATTA_CHX10_01	792	14	2.69832e-08	3.00863e-05	PIK3R3:ELAVL4:DENND1B:TMEM182:CADM2:ZBTB20:TFDP2:MEF2C:OPRM1:KLF14:ACBD5:BDNF:CADM1:TNRC6A	http://www.gsea-msigdb.org/gsea/msigdb/human/geneset/TAATTA_CHX10_01
TF_targets	AACTTT_UNKNOWN	1865	20	6.61412e-08	3.68737e-05	PIK3R3:ELAVL4:PDE4B:TMEM182:CSRNP3:CREB1:SATB1:ZBTB20:TFDP2:MEF2C:PKHD1:JAZF1:KLF14:PPP1R3B:TRIB1:ACBD5:NUCB2:BDNF:CADM1:SLC6A15	http://www.gsea-msigdb.org/gsea/msigdb/human/geneset/AACTTT_UNKNOWN
TF_targets	NKX62_Q2	237	8	3.16854e-07	0.000117764	PIK3R3:ELAVL4:CADM2:ZBTB20:TTC29:MEF2C:CADM1:TNRC6A	http://www.gsea-msigdb.org/gsea/msigdb/human/geneset/NKX62_Q2
TF_targets	POU3F2_02	258	8	6.03246e-07	0.000151096	DPYD:CSRNP3:SATB1:CADM2:MEF2C:CADM1:SLC6A15:HS6ST3	http://www.gsea-msigdb.org/gsea/msigdb/human/geneset/POU3F2_02
TF_targets	HSF1_01	262	8	6.77559e-07	0.000151096	ELAVL4:DENND1B:CSRNP3:ZBTB20:STIM2:TRIB1:CADM1:HS6ST3	http://www.gsea-msigdb.org/gsea/msigdb/human/geneset/HSF1_01
TF_targets	HNF3ALPHA_Q6	204	7	1.65396e-06	0.000307362	ELAVL4:CSRNP3:CADM2:TFDP2:MEF2C:TRIB1:PCDH17	http://www.gsea-msigdb.org/gsea/msigdb/human/geneset/HNF3ALPHA_Q6
TF_targets	HSF2_01	244	7	5.40557e-06	0.00086103	ELAVL4:CSRNP3:ZBTB20:STIM2:MEF2C:TRIB1:HS6ST3	http://www.gsea-msigdb.org/gsea/msigdb/human/geneset/HSF2_01
TF_targets	TGATTTRY_GFI1_01	282	7	1.38791e-05	0.00192689	ELAVL4:CADM2:ZBTB20:MEF2C:JAZF1:JMJD1C:BDNF	http://www.gsea-msigdb.org/gsea/msigdb/human/geneset/TGATTTRY_GFI1_01
TF_targets	YTAATTAA_LHX3_01	190	6	1.55534e-05	0.00192689	PIK3R3:ZBTB20:TFDP2:OPRM1:KLF14:TNRC6A	http://www.gsea-msigdb.org/gsea/msigdb/human/geneset/YTAATTAA_LHX3_01
TF_targets	YTATTTTNR_MEF2_02	690	10	2.00471e-05	0.00223525	ELAVL4:TMEM182:CSRNP3:CREB1:JAZF1:KLF14:JMJD1C:BDNF:RAG2:RALY	http://www.gsea-msigdb.org/gsea/msigdb/human/geneset/YTATTTTNR_MEF2_02
TF_targets	CTGCAGY_UNKNOWN	742	10	3.7275e-05	0.00314577	ELAVL4:CSRNP3:SATB1:CADM2:ZBTB20:TFDP2:TRIB1:JMJD1C:BDNF:PCDH17	http://www.gsea-msigdb.org/gsea/msigdb/human/geneset/CTGCAGY_UNKNOWN
TF_targets	LHX3_01	226	6	4.129e-05	0.00314577	PIK3R3:ZBTB20:OPRM1:KLF14:CADM1:TNRC6A	http://www.gsea-msigdb.org/gsea/msigdb/human/geneset/LHX3_01
TF_targets	WTGAAAT_UNKNOWN	600	9	4.2088e-05	0.00314577	ELAVL4:DENND1B:CREB1:CADM2:ZBTB20:MEF2C:JAZF1:KLF14:RALY	http://www.gsea-msigdb.org/gsea/msigdb/human/geneset/WTGAAAT_UNKNOWN
TF_targets	AHRARNT_01	137	5	4.21184e-05	0.00314577	ELAVL4:ZBTB20:JAZF1:BDNF:PCDH17	http://www.gsea-msigdb.org/gsea/msigdb/human/geneset/AHRARNT_01
TF_targets	OCT1_04	227	6	4.23197e-05	0.00314577	ELAVL4:CADM2:ZBTB20:MEF2C:JAZF1:CADM1	http://www.gsea-msigdb.org/gsea/msigdb/human/geneset/OCT1_04
TF_targets	FOXM1_01	238	6	5.50694e-05	0.00368746	ELAVL4:ZBTB20:MEF2C:KLF14:PCDH17:RALY	http://www.gsea-msigdb.org/gsea/msigdb/human/geneset/FOXM1_01
TF_targets	S8_01	241	6	5.90325e-05	0.00368746	PIK3R3:ZBTB20:MEF2C:OPRM1:JAZF1:SLC6A15	http://www.gsea-msigdb.org/gsea/msigdb/human/geneset/S8_01
TF_targets	RORA1_01	242	6	6.04032e-05	0.00368746	ELAVL4:CREB1:SATB1:MEF2C:JMJD1C:TNRC6A	http://www.gsea-msigdb.org/gsea/msigdb/human/geneset/RORA1_01
TF_targets	OCT1_05	245	6	6.46686e-05	0.00368746	DENND1B:CSRNP3:CADM2:ZBTB20:CADM1:SLC6A15	http://www.gsea-msigdb.org/gsea/msigdb/human/geneset/OCT1_05
TF_targets	IPF1_Q4	246	6	6.61427e-05	0.00368746	ELAVL4:DPYD:DENND1B:CSRNP3:MEF2C:BDNF	http://www.gsea-msigdb.org/gsea/msigdb/human/geneset/IPF1_Q4
TF_targets	TAL1ALPHAE47_01	250	6	7.23105e-05	0.00383666	ELAVL4:PDE4B:CADM2:TFDP2:MEF2C:RAG2	http://www.gsea-msigdb.org/gsea/msigdb/human/geneset/TAL1ALPHAE47_01
TF_targets	TTAYRTAA_E4BP4_01	254	6	7.89295e-05	0.00383666	PIK3R3:ELAVL4:BSN:TFDP2:JMJD1C:CADM1	http://www.gsea-msigdb.org/gsea/msigdb/human/geneset/TTAYRTAA_E4BP4_01
TF_targets	TST1_01	256	6	8.24157e-05	0.00383666	PIK3R3:ELAVL4:PDE4B:JAZF1:KLF14:PCDH17	http://www.gsea-msigdb.org/gsea/msigdb/human/geneset/TST1_01
TF_targets	GFI1_01	258	6	8.60238e-05	0.00383666	ELAVL4:ZBTB20:MEF2C:JAZF1:JMJD1C:BDNF	http://www.gsea-msigdb.org/gsea/msigdb/human/geneset/GFI1_01
TF_targets	GATA_C	258	6	8.60238e-05	0.00383666	ELAVL4:SATB1:ZBTB20:KLF14:BDNF:HS6ST3	http://www.gsea-msigdb.org/gsea/msigdb/human/geneset/GATA_C
TF_targets	OCT1_Q6	260	6	8.97568e-05	0.00384918	CSRNP3:CADM2:ZBTB20:BDNF:CADM1:SLC6A15	http://www.gsea-msigdb.org/gsea/msigdb/human/geneset/OCT1_Q6
TF_targets	STAT4_01	263	6	9.55975e-05	0.00394782	SATB1:STIM2:MEF2C:OPRM1:JMJD1C:BDNF	http://www.gsea-msigdb.org/gsea/msigdb/human/geneset/STAT4_01
TF_targets	GATA1_05	276	6	0.000124507	0.00495805	PIK3R3:ELAVL4:CSRNP3:ZBTB20:BDNF:TNRC6A	http://www.gsea-msigdb.org/gsea/msigdb/human/geneset/GATA1_05
TF_targets	AAANWWTGC_UNKNOWN	188	5	0.000187584	0.00721229	PIK3R3:ELAVL4:TFDP2:MEF2C:KLF14	http://www.gsea-msigdb.org/gsea/msigdb/human/geneset/AAANWWTGC_UNKNOWN
TF_targets	RGAANNTTC_HSF1_01	438	7	0.000221966	0.00824975	ELAVL4:DENND1B:CSRNP3:ZBTB20:MEF2C:BDNF:HS6ST3	http://www.gsea-msigdb.org/gsea/msigdb/human/geneset/RGAANNTTC_HSF1_01
TF_targets	CAGGTA_AREB6_01	755	9	0.000241482	0.00868556	ELAVL4:PDE4B:CSRNP3:CADM2:STIM2:PKHD1:KLF14:BDNF:ARAP1	http://www.gsea-msigdb.org/gsea/msigdb/human/geneset/CAGGTA_AREB6_01
TF_targets	CTTTAAR_UNKNOWN	959	10	0.000308891	0.0107629	PIK3R3:ELAVL4:SATB1:ZBTB20:STIM2:MEF2C:OPRM1:JAZF1:JMJD1C:BDNF	http://www.gsea-msigdb.org/gsea/msigdb/human/geneset/CTTTAAR_UNKNOWN
TF_targets	RSRFC4_Q2	211	5	0.000319959	0.0108107	PIK3R3:ELAVL4:KLF14:JMJD1C:RALY	http://www.gsea-msigdb.org/gsea/msigdb/human/geneset/RSRFC4_Q2
TF_targets	CART1_01	219	5	0.000379547	0.0124469	DENND1B:CADM2:MEF2C:ACBD5:TNRC6A	http://www.gsea-msigdb.org/gsea/msigdb/human/geneset/CART1_01
TF_targets	CTTTGA_LEF1_Q2	1190	11	0.000418279	0.0133252	ELAVL4:DPYD:TMEM182:CSRNP3:SATB1:ZBTB20:TFDP2:STIM2:TTC29:MEF2C:HS6ST3	http://www.gsea-msigdb.org/gsea/msigdb/human/geneset/CTTTGA_LEF1_Q2
TF_targets	TGGAAA_NFAT_Q4_01	1841	14	0.000450598	0.013956	PIK3R3:ELAVL4:PDE4B:CREB1:BSN:CADM2:TFDP2:MEF2C:KLF14:JMJD1C:BDNF:CADM1:HS6ST3:RALY	http://www.gsea-msigdb.org/gsea/msigdb/human/geneset/TGGAAA_NFAT_Q4_01
TF_targets	MEF2_03	230	5	0.00047476	0.0143069	PIK3R3:ELAVL4:CREB1:MEF2C:RALY	http://www.gsea-msigdb.org/gsea/msigdb/human/geneset/MEF2_03
TF_targets	ZNF596_TARGET_GENES	507	7	0.000535955	0.0153494	PDE4B:SATB1:ZBTB20:MEF2C:TRIB1:JMJD1C:TNRC6A	http://www.gsea-msigdb.org/gsea/msigdb/human/geneset/ZNF596_TARGET_GENES
TF_targets	GATA1_03	238	5	0.000554582	0.0153494	ELAVL4:DENND1B:BSN:MEF2C:KLF14	http://www.gsea-msigdb.org/gsea/msigdb/human/geneset/GATA1_03
TF_targets	RSRFC4_01	241	5	0.00058698	0.0153494	PIK3R3:ELAVL4:MEF2C:KLF14:RALY	http://www.gsea-msigdb.org/gsea/msigdb/human/geneset/RSRFC4_01
TF_targets	FOXO3_01	244	5	0.000620781	0.0153494	CSRNP3:JMJD1C:BDNF:CADM1:TNRC6A	http://www.gsea-msigdb.org/gsea/msigdb/human/geneset/FOXO3_01
TF_targets	TAL1BETAE47_01	246	5	0.000644114	0.0153494	ELAVL4:CADM2:TFDP2:MEF2C:RAG2	http://www.gsea-msigdb.org/gsea/msigdb/human/geneset/TAL1BETAE47_01
TF_targets	IRF1_Q6	246	5	0.000644114	0.0153494	ELAVL4:ZBTB20:MEF2C:ARAP1:TNRC6A	http://www.gsea-msigdb.org/gsea/msigdb/human/geneset/IRF1_Q6
TF_targets	MYOD_Q6_01	248	5	0.0006681	0.0153494	ELAVL4:JAZF1:JMJD1C:BDNF:CADM1	http://www.gsea-msigdb.org/gsea/msigdb/human/geneset/MYOD_Q6_01
TF_targets	CEBPA_01	249	5	0.000680341	0.0153494	ZBTB20:TRIB1:BDNF:CADM1:SLC6A15	http://www.gsea-msigdb.org/gsea/msigdb/human/geneset/CEBPA_01
TF_targets	CEBP_Q3	249	5	0.000680341	0.0153494	ELAVL4:CADM2:ZBTB20:BDNF:CADM1	http://www.gsea-msigdb.org/gsea/msigdb/human/geneset/CEBP_Q3
TF_targets	SRY_02	249	5	0.000680341	0.0153494	ELAVL4:CSRNP3:SATB1:CADM1:TNRC6A	http://www.gsea-msigdb.org/gsea/msigdb/human/geneset/SRY_02
TF_targets	E47_02	249	5	0.000680341	0.0153494	PDE4B:DENND1B:MEF2C:JMJD1C:PCDH17	http://www.gsea-msigdb.org/gsea/msigdb/human/geneset/E47_02
TF_targets	TCF11_01	251	5	0.000705328	0.0153494	TFDP2:JMJD1C:BDNF:CADM1:TNRC6A	http://www.gsea-msigdb.org/gsea/msigdb/human/geneset/TCF11_01
TF_targets	MAF_Q6	254	5	0.00074409	0.0153494	ELAVL4:CSRNP3:SATB1:JMJD1C:KIF16B	http://www.gsea-msigdb.org/gsea/msigdb/human/geneset/MAF_Q6
TF_targets	OCT_Q6	255	5	0.000757359	0.0153494	CSRNP3:CADM2:BDNF:CADM1:SLC6A15	http://www.gsea-msigdb.org/gsea/msigdb/human/geneset/OCT_Q6
TF_targets	OCT_C	255	5	0.000757359	0.0153494	CSRNP3:CADM2:ZBTB20:CADM1:SLC6A15	http://www.gsea-msigdb.org/gsea/msigdb/human/geneset/OCT_C
TF_targets	ZNF7_TARGET_GENES	706	8	0.00077377	0.0153494	PIK3R3:GCKR:CADM2:OPRM1:ACBD5:JMJD1C:NUCB2:RALY	http://www.gsea-msigdb.org/gsea/msigdb/human/geneset/ZNF7_TARGET_GENES
TF_targets	TAL1BETAITF2_01	257	5	0.000784427	0.0153494	ELAVL4:CADM2:ZBTB20:TFDP2:RAG2	http://www.gsea-msigdb.org/gsea/msigdb/human/geneset/TAL1BETAITF2_01
TF_targets	OCT1_01	258	5	0.00079823	0.0153494	CSRNP3:CADM2:ZBTB20:CADM1:SLC6A15	http://www.gsea-msigdb.org/gsea/msigdb/human/geneset/OCT1_01
TF_targets	OCT1_B	258	5	0.00079823	0.0153494	CSRNP3:CADM2:BDNF:CADM1:SLC6A15	http://www.gsea-msigdb.org/gsea/msigdb/human/geneset/OCT1_B
TF_targets	YCATTAA_UNKNOWN	543	7	0.000803678	0.0153494	ELAVL4:DPYD:CSRNP3:SATB1:JAZF1:KLF14:ACBD5	http://www.gsea-msigdb.org/gsea/msigdb/human/geneset/YCATTAA_UNKNOWN
TF_targets	STAT5A_03	259	5	0.000812213	0.0153494	SATB1:CADM2:ZBTB20:CADM1:PCDH17	http://www.gsea-msigdb.org/gsea/msigdb/human/geneset/STAT5A_03
TF_targets	TTF1_Q6	259	5	0.000812213	0.0153494	PIK3R3:ELAVL4:CREB1:RAG2:PCDH17	http://www.gsea-msigdb.org/gsea/msigdb/human/geneset/TTF1_Q6
TF_targets	TCF1P_Q6	260	5	0.000826379	0.0153569	ELAVL4:SATB1:TFDP2:TRIB1:HS6ST3	http://www.gsea-msigdb.org/gsea/msigdb/human/geneset/TCF1P_Q6
TF_targets	STAT6_01	261	5	0.000840728	0.0153674	SATB1:CADM2:TRIB1:CADM1:PCDH17	http://www.gsea-msigdb.org/gsea/msigdb/human/geneset/STAT6_01
TF_targets	OCT1_Q5_01	262	5	0.000855264	0.015381	CSRNP3:CADM2:BDNF:CADM1:SLC6A15	http://www.gsea-msigdb.org/gsea/msigdb/human/geneset/OCT1_Q5_01
TF_targets	CEBP_Q2_01	263	5	0.000869986	0.0153974	ZBTB20:TRIB1:BDNF:CADM1:SLC6A15	http://www.gsea-msigdb.org/gsea/msigdb/human/geneset/CEBP_Q2_01
TF_targets	ER_Q6	272	5	0.00101115	0.0174523	ELAVL4:SATB1:ZBTB20:JMJD1C:PMFBP1	http://www.gsea-msigdb.org/gsea/msigdb/human/geneset/ER_Q6
TF_targets	GATTGGY_NFY_Q6_01	1117	10	0.0010174	0.0174523	PIK3R3:ELAVL4:CADM2:ZBTB20:TRIB1:BDNF:ARAP1:CADM1:PCDH17:XRCC3	http://www.gsea-msigdb.org/gsea/msigdb/human/geneset/GATTGGY_NFY_Q6_01
TF_targets	OCT1_07	160	4	0.00108443	0.0183203	ELAVL4:JAZF1:BDNF:CADM1	http://www.gsea-msigdb.org/gsea/msigdb/human/geneset/OCT1_07
TF_targets	ZNF618_TARGET_GENES	1140	10	0.00118806	0.0197714	DPYD:DENND1B:SATB1:ZBTB20:OPRM1:JMJD1C:NUCB2:SLC6A15:MARK4:KIF16B	http://www.gsea-msigdb.org/gsea/msigdb/human/geneset/ZNF618_TARGET_GENES
TF_targets	NCX_01	169	4	0.00132746	0.0217664	ELAVL4:PKHD1:BDNF:CADM1	http://www.gsea-msigdb.org/gsea/msigdb/human/geneset/NCX_01
TF_targets	CREBP1_01	171	4	0.00138623	0.0224006	ELAVL4:BSN:JMJD1C:CADM1	http://www.gsea-msigdb.org/gsea/msigdb/human/geneset/CREBP1_01
TF_targets	FOXJ2_01	183	4	0.00177761	0.0283148	CSRNP3:ZBTB20:MEF2C:PCDH17	http://www.gsea-msigdb.org/gsea/msigdb/human/geneset/FOXJ2_01
TF_targets	NKX22_01	185	4	0.00184957	0.029046	CSRNP3:ZBTB20:JMJD1C:PCDH17	http://www.gsea-msigdb.org/gsea/msigdb/human/geneset/NKX22_01
TF_targets	HNF3_Q6	187	4	0.00192353	0.029788	CADM2:TFDP2:MEF2C:PCDH17	http://www.gsea-msigdb.org/gsea/msigdb/human/geneset/HNF3_Q6
TF_targets	HFH3_01	192	4	0.00211736	0.0323405	ELAVL4:CADM2:MEF2C:PCDH17	http://www.gsea-msigdb.org/gsea/msigdb/human/geneset/HFH3_01
TF_targets	MEF2_04	26	2	0.00244462	0.0368345	ELAVL4:RALY	http://www.gsea-msigdb.org/gsea/msigdb/human/geneset/MEF2_04
TF_targets	TCF11MAFG_01	202	4	0.00254483	0.0378332	SATB1:JAZF1:CADM1:TNRC6A	http://www.gsea-msigdb.org/gsea/msigdb/human/geneset/TCF11MAFG_01
TF_targets	ACAWYAAAG_UNKNOWN	98	3	0.00269208	0.0394956	ELAVL4:CSRNP3:RAG2	http://www.gsea-msigdb.org/gsea/msigdb/human/geneset/ACAWYAAAG_UNKNOWN
TF_targets	FOX_Q2	207	4	0.00277935	0.0398265	ZBTB20:MEF2C:KLF14:CADM1	http://www.gsea-msigdb.org/gsea/msigdb/human/geneset/FOX_Q2
TF_targets	WTTGKCTG_UNKNOWN	500	6	0.00278607	0.0398265	PIK3R3:ELAVL4:CADM2:JMJD1C:ARAP1:PCDH17	http://www.gsea-msigdb.org/gsea/msigdb/human/geneset/WTTGKCTG_UNKNOWN
TF_targets	PAX8_B	104	3	0.00318504	0.0449534	PIK3R3:JMJD1C:BDNF	http://www.gsea-msigdb.org/gsea/msigdb/human/geneset/PAX8_B
TF_targets	TEF1_Q6	217	4	0.00329215	0.0458843	ELAVL4:DENND1B:JMJD1C:BDNF	http://www.gsea-msigdb.org/gsea/msigdb/human/geneset/TEF1_Q6
TF_targets	SYATTGTG_UNKNOWN	221	4	0.00351421	0.0483746	PIK3R3:BSN:TRIB1:TNRC6A	http://www.gsea-msigdb.org/gsea/msigdb/human/geneset/SYATTGTG_UNKNOWN
TF_targets	YNGTTNNNATT_UNKNOWN	363	5	0.00356124	0.0484242	SATB1:TFDP2:TTC29:JMJD1C:BDNF	http://www.gsea-msigdb.org/gsea/msigdb/human/geneset/YNGTTNNNATT_UNKNOWN
TF_targets	FXR_Q3	110	3	0.00373006	0.0497273	SATB1:KLF14:TRIB1	http://www.gsea-msigdb.org/gsea/msigdb/human/geneset/FXR_Q3
TF_targets	PIT1_Q6	225	4	0.00374627	0.0497273	ELAVL4:CSRNP3:BDNF:CADM1	http://www.gsea-msigdb.org/gsea/msigdb/human/geneset/PIT1_Q6
TF_targets	RUVBL2_TARGET_GENES	33	2	0.00392162	0.0498549	MARK4:RALY	http://www.gsea-msigdb.org/gsea/msigdb/human/geneset/RUVBL2_TARGET_GENES
TF_targets	MEIS1AHOXA9_01	112	3	0.00392359	0.0498549	ELAVL4:SATB1:KLF14	http://www.gsea-msigdb.org/gsea/msigdb/human/geneset/MEIS1AHOXA9_01
TF_targets	MEF2_02	228	4	0.00392701	0.0498549	ELAVL4:TMEM182:MEF2C:RALY	http://www.gsea-msigdb.org/gsea/msigdb/human/geneset/MEF2_02
TF_targets	TCCATTKW_UNKNOWN	229	4	0.00398855	0.0498549	ELAVL4:BSN:TFDP2:KLF14	http://www.gsea-msigdb.org/gsea/msigdb/human/geneset/TCCATTKW_UNKNOWN
TF_targets	NKX61_01	229	4	0.00398855	0.0498549	ZBTB20:KLF14:CADM1:SLC6A15	http://www.gsea-msigdb.org/gsea/msigdb/human/geneset/NKX61_01
TF_targets	POU1F1_Q6	230	4	0.00405074	0.0498549	PIK3R3:ELAVL4:DPYD:CADM1	http://www.gsea-msigdb.org/gsea/msigdb/human/geneset/POU1F1_Q6
TF_targets	HNF6_Q6	231	4	0.00411359	0.0498549	MEF2C:JAZF1:CADM1:PCDH17	http://www.gsea-msigdb.org/gsea/msigdb/human/geneset/HNF6_Q6
TF_targets	CHOP_01	231	4	0.00411359	0.0498549	MEF2C:TRIB1:JMJD1C:PCDH17	http://www.gsea-msigdb.org/gsea/msigdb/human/geneset/CHOP_01
Canonical_Pathways	REACTOME_TRANSCRIPTIONAL_REGULATION_BY_MECP2	59	5	6.66735e-07	0.00206021	CREB1:MEF2C:OPRM1:BDNF:TNRC6A	http://www.gsea-msigdb.org/gsea/msigdb/human/geneset/REACTOME_TRANSCRIPTIONAL_REGULATION_BY_MECP2

### Sheet: Table S8
Table S8. Discordant gene-set analysis results
Category	GeneSet	N_genes	N_overlap	p	adjP	genes	link
GO_bp	GOBP_AXON_DEVELOPMENT	466	13	3.11497e-08	0.000241441	MACF1:ROBO1:ISL1:EFNA5:FSTL4:RET:PAX2:NCAM1:PVRL1:SLITRK5:FOXG1:NRXN3:SEMA6D	http://www.gsea-msigdb.org/gsea/msigdb/human/geneset/GOBP_AXON_DEVELOPMENT
GO_bp	GOBP_CELL_MORPHOGENESIS	905	17	6.2598e-08	0.000242598	MACF1:TAL1:BCL11A:ROBO1:CDH9:ISL1:EFNA5:FSTL4:RET:PAX2:NCAM1:PVRL1:SLITRK5:FOXG1:NRXN3:SEMA6D:ALDOA	http://www.gsea-msigdb.org/gsea/msigdb/human/geneset/GOBP_CELL_MORPHOGENESIS
GO_bp	GOBP_CELL_MORPHOGENESIS_INVOLVED_IN_DIFFERENTIATION	611	14	9.99311e-08	0.000258189	MACF1:TAL1:ROBO1:ISL1:EFNA5:FSTL4:RET:PAX2:NCAM1:PVRL1:SLITRK5:FOXG1:NRXN3:SEMA6D	http://www.gsea-msigdb.org/gsea/msigdb/human/geneset/GOBP_CELL_MORPHOGENESIS_INVOLVED_IN_DIFFERENTIATION
GO_bp	GOBP_CELL_PART_MORPHOGENESIS	640	14	1.76221e-07	0.000319433	MACF1:BCL11A:ROBO1:ISL1:EFNA5:FSTL4:RET:PAX2:NCAM1:PVRL1:SLITRK5:FOXG1:NRXN3:SEMA6D	http://www.gsea-msigdb.org/gsea/msigdb/human/geneset/GOBP_CELL_PART_MORPHOGENESIS
GO_bp	GOBP_NEURON_PROJECTION_GUIDANCE	220	9	2.06059e-07	0.000319433	ROBO1:ISL1:EFNA5:RET:NCAM1:PVRL1:FOXG1:NRXN3:SEMA6D	http://www.gsea-msigdb.org/gsea/msigdb/human/geneset/GOBP_NEURON_PROJECTION_GUIDANCE
GO_bp	GOBP_GENERATION_OF_NEURONS	1389	20	2.69577e-07	0.000348249	MACF1:TAL1:NEGR1:PBX1:BCL11A:ROBO1:ISL1:EFNA5:FSTL4:TENM2:LMX1B:RET:PAX2:NCAM1:PVRL1:SLITRK5:FOXG1:RTN1:NRXN3:SEMA6D	http://www.gsea-msigdb.org/gsea/msigdb/human/geneset/GOBP_GENERATION_OF_NEURONS
GO_bp	GOBP_NEURON_DEVELOPMENT	1068	17	6.56445e-07	0.000726873	MACF1:NEGR1:PBX1:BCL11A:ROBO1:ISL1:EFNA5:FSTL4:TENM2:RET:PAX2:NCAM1:PVRL1:SLITRK5:FOXG1:NRXN3:SEMA6D	http://www.gsea-msigdb.org/gsea/msigdb/human/geneset/GOBP_NEURON_DEVELOPMENT
GO_bp	GOBP_CELLULAR_COMPONENT_MORPHOGENESIS	746	14	1.11051e-06	0.00107595	MACF1:BCL11A:ROBO1:ISL1:EFNA5:FSTL4:RET:PAX2:NCAM1:PVRL1:SLITRK5:FOXG1:NRXN3:SEMA6D	http://www.gsea-msigdb.org/gsea/msigdb/human/geneset/GOBP_CELLULAR_COMPONENT_MORPHOGENESIS
GO_bp	GOBP_NEUROGENESIS	1605	20	2.62157e-06	0.00225775	MACF1:TAL1:NEGR1:PBX1:BCL11A:ROBO1:ISL1:EFNA5:FSTL4:TENM2:LMX1B:RET:PAX2:NCAM1:PVRL1:SLITRK5:FOXG1:RTN1:NRXN3:SEMA6D	http://www.gsea-msigdb.org/gsea/msigdb/human/geneset/GOBP_NEUROGENESIS
GO_bp	GOBP_REGULATION_OF_AXONOGENESIS	152	6	3.04208e-05	0.0235791	MACF1:ROBO1:EFNA5:FSTL4:RET:SEMA6D	http://www.gsea-msigdb.org/gsea/msigdb/human/geneset/GOBP_REGULATION_OF_AXONOGENESIS
GO_bp	GOBP_REGULATION_OF_CELL_DIFFERENTIATION	1477	17	4.87877e-05	0.0343776	MACF1:TAL1:PBX1:BCL11A:ROBO1:ISL1:EFNA5:FSTL4:POR:TRPS1:RET:PAX2:MTCH2:FOXG1:DPF3:SEMA6D:FTO	http://www.gsea-msigdb.org/gsea/msigdb/human/geneset/GOBP_REGULATION_OF_CELL_DIFFERENTIATION
Cell_type_signature	MANNO_MIDBRAIN_NEUROTYPES_HDA1	561	17	4.66059e-11	3.86829e-08	NEGR1:PBX1:BCL11A:EHBP1:ROBO1:ZFHX4:LMX1B:NCAM1:PVRL1:PDZRN4:RTN1:NRXN3:SEMA6D:SBK1:TOX3:NOL4:KCNJ6	http://www.gsea-msigdb.org/gsea/msigdb/human/geneset/MANNO_MIDBRAIN_NEUROTYPES_HDA1
Cell_type_signature	MANNO_MIDBRAIN_NEUROTYPES_HDA	477	15	4.54413e-10	1.88582e-07	NEGR1:PBX1:BCL11A:EHBP1:ROBO1:SLC39A8:FSTL4:NCAM1:PVRL1:PDZRN4:RTN1:NRXN3:SEMA6D:PRKCB:SBK1	http://www.gsea-msigdb.org/gsea/msigdb/human/geneset/MANNO_MIDBRAIN_NEUROTYPES_HDA
Cell_type_signature	MANNO_MIDBRAIN_NEUROTYPES_HNBML5	440	14	1.60129e-09	4.22017e-07	TAL1:BCL11A:ROBO1:PCDH7:TENM2:ZFHX4:NCAM1:RTN1:NRXN3:PRKCB:SBK1:TOX3:FTO:NOL4	http://www.gsea-msigdb.org/gsea/msigdb/human/geneset/MANNO_MIDBRAIN_NEUROTYPES_HNBML5
Cell_type_signature	MANNO_MIDBRAIN_NEUROTYPES_HGABA	1036	20	2.03382e-09	4.22017e-07	TAL1:NEGR1:BCL11A:ROBO1:PCDH7:EFNA5:TENM2:ZFHX4:GRID1:NCAM1:PVRL1:PDZRN4:SLITRK5:RTN1:NRXN3:SEMA6D:PRKCB:SBK1:TOX3:NOL4	http://www.gsea-msigdb.org/gsea/msigdb/human/geneset/MANNO_MIDBRAIN_NEUROTYPES_HGABA
Cell_type_signature	MANNO_MIDBRAIN_NEUROTYPES_HDA2	482	13	4.62513e-08	7.67772e-06	PBX1:ROBO1:RET:NCAM1:PDZRN4:SLITRK5:RTN1:NRXN3:SEMA6D:PRKCB:SBK1:NOL4:KCNJ6	http://www.gsea-msigdb.org/gsea/msigdb/human/geneset/MANNO_MIDBRAIN_NEUROTYPES_HDA2
Cell_type_signature	MANNO_MIDBRAIN_NEUROTYPES_HNBGABA	648	13	1.35465e-06	0.000187393	TAL1:NEGR1:ROBO1:PCDH7:ZFHX4:NCAM1:PVRL1:RTN1:NRXN3:SEMA6D:PRKCB:SBK1:NOL4	http://www.gsea-msigdb.org/gsea/msigdb/human/geneset/MANNO_MIDBRAIN_NEUROTYPES_HNBGABA
Cell_type_signature	HE_LIM_SUN_FETAL_LUNG_C1_INTERM_NEUROENDOCRINE_CELL	257	8	7.77166e-06	0.000921497	NEGR1:SYT14:ROBO1:NCAM1:RTN1:TOX3:NOL4:KCNJ6	http://www.gsea-msigdb.org/gsea/msigdb/human/geneset/HE_LIM_SUN_FETAL_LUNG_C1_INTERM_NEUROENDOCRINE_CELL
Cell_type_signature	HE_LIM_SUN_FETAL_LUNG_C1_PULMONARY_NEUROENDOCRINE_CELL	223	7	2.82291e-05	0.00292877	NEGR1:SPHKAP:ROBO1:RET:TOX3:NOL4:KCNJ6	http://www.gsea-msigdb.org/gsea/msigdb/human/geneset/HE_LIM_SUN_FETAL_LUNG_C1_PULMONARY_NEUROENDOCRINE_CELL
Cell_type_signature	MANNO_MIDBRAIN_NEUROTYPES_HSERT	432	9	4.98561e-05	0.00459784	NEGR1:PCDH7:TENM2:LMX1B:NCAM1:RTN1:PRKCB:SBK1:NOL4	http://www.gsea-msigdb.org/gsea/msigdb/human/geneset/MANNO_MIDBRAIN_NEUROTYPES_HSERT
Cell_type_signature	MANNO_MIDBRAIN_NEUROTYPES_HNBM	275	7	0.00010594	0.00879301	BCL11A:DIS3L2:ROBO1:ZFHX4:NCAM1:SBK1:TOX3	http://www.gsea-msigdb.org/gsea/msigdb/human/geneset/MANNO_MIDBRAIN_NEUROTYPES_HNBM
Cell_type_signature	HE_LIM_SUN_FETAL_LUNG_C1_PULMONARY_NE_PRECURSOR_CELL	290	7	0.000147188	0.011106	NEGR1:ROBO1:NCAM1:RTN1:TOX3:NOL4:KCNJ6	http://www.gsea-msigdb.org/gsea/msigdb/human/geneset/HE_LIM_SUN_FETAL_LUNG_C1_PULMONARY_NE_PRECURSOR_CELL
Cell_type_signature	MANNO_MIDBRAIN_NEUROTYPES_HNBML1	309	7	0.00021724	0.0150258	NEGR1:BCL11A:ROBO1:NCAM1:RTN1:SBK1:TOX3	http://www.gsea-msigdb.org/gsea/msigdb/human/geneset/MANNO_MIDBRAIN_NEUROTYPES_HNBML1
Cell_type_signature	DESCARTES_FETAL_LUNG_NEUROENDOCRINE_CELLS	77	4	0.00024426	0.0153388	SPHKAP:LMX1B:NOL4:KCNJ6	http://www.gsea-msigdb.org/gsea/msigdb/human/geneset/DESCARTES_FETAL_LUNG_NEUROENDOCRINE_CELLS
Cell_type_signature	MANNO_MIDBRAIN_NEUROTYPES_HRN	318	7	0.000258726	0.0153388	BCL11A:TENM2:ZFHX4:NCAM1:RTN1:SBK1:NOL4	http://www.gsea-msigdb.org/gsea/msigdb/human/geneset/MANNO_MIDBRAIN_NEUROTYPES_HRN
GWAScatalog	Adult body size	484	34	1.74795e-34	7.73469e-31	MACF1:TAL1:NEGR1:SYT14:FANCL:BCL11A:SPHKAP:ROBO1:RASA2:RSRC1:UBXN7:PCDH7:GNPDA2:SLC39A8:INPP4B:ISL1:EFNA5:RNF144B:YTHDF3:ZFHX4:TRPS1:TSNARE1:LINGO2:LMX1B:GRID1:PAX2:CTBP2:HSD17B12:PDZRN4:DPF3:NRXN3:SEMA6D:FTO:RAB27B
GWAScatalog	Body mass index	1052	30	8.83662e-19	1.9551e-15	MACF1:TAL1:NEGR1:GIPC2:FANCL:EHBP1:UBE2E3:RASA2:RSRC1:GNPDA2:SLC39A8:EFNA5:GALNT10:TENM2:MLN:LINGO2:LMX1B:GRID1:PAX2:CTBP2:HSD17B12:MTCH2:NCAM1:PDZRN4:BCDIN3D:NRXN3:SEMA6D:SBK1:FTO:RAB27B
GWAScatalog	Body size at age 10	253	18	4.52105e-18	6.66856e-15	NEGR1:FANCL:BCL11A:RASA2:PCDH7:GNPDA2:YTHDF3:TSNARE1:LINGO2:LMX1B:GRID1:PAX2:CTBP2:NRXN3:SEMA6D:FTO:RAB27B:KCNJ6
GWAScatalog	BMI (adjusted for smoking behaviour)	64	12	1.58472e-17	1.71475e-14	NEGR1:RASA2:GNPDA2:SLC39A8:GALNT10:LINGO2:GRID1:PAX2:MTCH2:NRXN3:SBK1:FTO
GWAScatalog	Body mass index (joint analysis main effects and smoking interaction)	65	12	1.93757e-17	1.71475e-14	NEGR1:RASA2:GNPDA2:SLC39A8:GALNT10:LINGO2:GRID1:PAX2:MTCH2:NRXN3:SBK1:FTO
GWAScatalog	Body mass index in physically active individuals	62	10	4.49723e-14	3.31671e-11	NEGR1:RASA2:GNPDA2:SLC39A8:LINGO2:MTCH2:BCDIN3D:NRXN3:SBK1:FTO
GWAScatalog	Smoking status (ever vs never smokers)	169	13	1.07066e-13	6.76809e-11	NEGR1:FANCL:BCL11A:OLA1:PCDH7:ISL1:EFNA5:TENM2:GRID1:NCAM1:FOXG1:SEMA6D:POLG
GWAScatalog	BMI in non-smokers	47	9	1.71369e-13	9.23303e-11	NEGR1:RASA2:GNPDA2:SLC39A8:LINGO2:MTCH2:NRXN3:SBK1:FTO
GWAScatalog	Body mass index (joint analysis main effects and physical activity interaction)	71	10	1.8779e-13	9.23303e-11	NEGR1:RASA2:GNPDA2:SLC39A8:LINGO2:MTCH2:BCDIN3D:NRXN3:SBK1:FTO
GWAScatalog	Childhood body mass index	51	9	3.77844e-13	1.67196e-10	NEGR1:GNPDA2:SLC39A8:ISL1:GALNT10:LMX1B:BCDIN3D:FTO:RAB27B
GWAScatalog	Number of sexual partners	94	10	3.42265e-12	1.37684e-09	NEGR1:BCL11A:UBE2E3:PCDH7:TENM2:LINGO2:NCAM1:FOXG1:SEMA6D:FTO
GWAScatalog	Chronotype	481	17	4.13848e-12	1.52607e-09	FANCL:BCL11A:TBL1XR1:EFNA5:TENM2:RNF144B:YTHDF3:ZFHX4:TRPS1:CTBP2:HSD17B12:ETNK1:NRXN3:SEMA6D:TOX3:FTO:NOL4
GWAScatalog	Hand grip strength	127	10	7.14209e-11	2.43106e-08	GIPC2:OLA1:GNPDA2:SLC39A8:MLN:TRPS1:HSD17B12:BCDIN3D:SEMA6D:FTO
GWAScatalog	Age at first sexual intercourse	178	11	1.04141e-10	3.2916e-08	NEGR1:FANCL:BCL11A:EFNA5:TENM2:TRPS1:TSNARE1:HSD17B12:NCAM1:PDZRN4:SEMA6D
GWAScatalog	Menarche (age at onset)	186	11	1.67057e-10	4.92817e-08	NEGR1:BCL11A:PCDH7:GNPDA2:GALNT10:TENM2:ZFHX4:CTBP2:BCDIN3D:FUT8:FTO
GWAScatalog	Obesity	48	7	7.27001e-10	2.01061e-07	NEGR1:FANCL:UBE2E3:GNPDA2:LINGO2:NRXN3:FTO
GWAScatalog	Cognitive ability	142	9	4.66349e-09	1.21388e-06	NEGR1:BCL11A:SPHKAP:SLC39A8:EFNA5:GALNT10:TSNARE1:NCAM1:SEMA6D
GWAScatalog	Waist circumference	159	9	1.25826e-08	3.09321e-06	NEGR1:FANCL:GNPDA2:LINGO2:HSD17B12:BCDIN3D:NRXN3:SBK1:FTO
GWAScatalog	Risk-taking tendency (4-domain principal component model)	86	7	4.70949e-08	1.09682e-05	BCL11A:UBE2E3:SLC39A8:ISL1:TENM2:NCAM1:SEMA6D
GWAScatalog	Schizophrenia	627	14	1.37175e-07	3.035e-05	FANCL:SPHKAP:ROBO1:SLC39A8:GALNT10:TENM2:YTHDF3:TSNARE1:LINGO2:RTN1:NRXN3:POLG:ALDOA:NOL4
GWAScatalog	General risk tolerance (MTAG)	224	9	2.40032e-07	5.05781e-05	BCL11A:PCDH7:GNPDA2:INPP4B:CDH9:ISL1:RNF144B:TSNARE1:SEMA6D
GWAScatalog	Walking pace	70	6	3.32097e-07	6.67968e-05	BCL11A:SLC39A8:CTBP2:MTCH2:NRXN3:FTO
GWAScatalog	BMI in smokers	17	4	5.13818e-07	9.47352e-05	NEGR1:GNPDA2:INPP4B:FTO
GWAScatalog	Body mass index (adult)	17	4	5.13818e-07	9.47352e-05	GNPDA2:GALNT10:SBK1:FTO
GWAScatalog	Smoking initiation (ever regular vs never regular)	78	6	6.34562e-07	0.000112318	SYT14:BCL11A:INPP4B:EFNA5:NCAM1:SEMA6D
GWAScatalog	Body mass index in physically inactive individuals	19	4	8.31798e-07	0.000141566	NEGR1:GNPDA2:BCDIN3D:FTO
GWAScatalog	Triglyceride levels	534	12	1.11993e-06	0.000183544	MACF1:FANCL:PCDH7:SLC39A8:FSTL4:GALNT10:RNF144B:QKI:YTHDF3:TRPS1:ETNK1:FTO
GWAScatalog	Body mass index variance	21	4	1.27673e-06	0.000201769	FANCL:GNPDA2:BCDIN3D:FTO
GWAScatalog	Neurociticism	89	6	1.38732e-06	0.000211686	NEGR1:GALNT10:LINGO2:NCAM1:SEMA6D:NOL4
GWAScatalog	General cognitive ability	163	7	3.66519e-06	0.000540615	NEGR1:BCL11A:SLC39A8:BTN2A1:TSNARE1:MTCH2:SBK1
GWAScatalog	Obesity (extreme)	28	4	4.2773e-06	0.00061055	NEGR1:GNPDA2:MLN:FTO
GWAScatalog	Smoking initiation	109	6	4.54279e-06	0.000628183	NEGR1:TENM2:NCAM1:NRXN3:SEMA6D:NOL4
GWAScatalog	Depression	67	5	6.69818e-06	0.000898166	NEGR1:RSRC1:TENM2:NCAM1:RAB27B
GWAScatalog	Hip circumference	119	6	7.54616e-06	0.000952229	NEGR1:GIPC2:GNPDA2:NRXN3:SBK1:FTO
GWAScatalog	Morning person	182	7	7.57567e-06	0.000952229	BCL11A:ZFHX4:TRPS1:HSD17B12:TOX3:FTO:NOL4
GWAScatalog	Alcohol consumption	69	5	7.74695e-06	0.000952229	SYT14:SLC39A8:TENM2:SBK1:FTO
GWAScatalog	Gastroesophageal reflux disease	70	5	8.31732e-06	0.000994707	NEGR1:SLC39A8:BTN2A1:MLN:NCAM1
GWAScatalog	Haemorrhoidal disease	75	5	1.16804e-05	0.00136015	EHBP1:ISL1:CTBP2:MTCH2:NCAM1
GWAScatalog	Daytime nap	134	6	1.4898e-05	0.00169035	FANCL:EFNA5:FOXG1:NRXN3:PRKCB:NOL4
GWAScatalog	Underweight status	2	2	1.53993e-05	0.00170355	PCDH7:NRXN3
GWAScatalog	Obese vs. thin	13	3	1.6457e-05	0.00177615	GNPDA2:SLC39A8:FTO
GWAScatalog	Coffee consumption	88	5	2.54768e-05	0.00268416	EHBP1:POR:LINGO2:NCAM1:FTO
GWAScatalog	Anorexia nervosa	152	6	3.04208e-05	0.00307344	NEGR1:RSRC1:SLC39A8:TENM2:TSNARE1:RTN1
GWAScatalog	HDL cholesterol levels	510	10	3.08871e-05	0.00307344	FANCL:UBXN7:SLC39A8:YTHDF3:TRPS1:LINGO2:GRID1:CTBP2:HSD17B12:FTO
GWAScatalog	Smoking status (current vs never)	16	3	3.19499e-05	0.00307344	PBX1:NCAM1:SEMA6D
GWAScatalog	Epilepsy	16	3	3.19499e-05	0.00307344	FANCL:BCL11A:PCDH7
GWAScatalog	Gut microbiota (bacterial taxa)	48	4	3.82915e-05	0.0036051	LINGO2:RAB38:NCAM1:TOX3
GWAScatalog	Childhood absence epilepsy	3	2	4.60796e-05	0.00418042	FANCL:BCL11A
GWAScatalog	Feeling tense	18	3	4.62917e-05	0.00418042	GALNT10:TSNARE1:NCAM1
GWAScatalog	Type 2 diabetes	541	10	5.08105e-05	0.00449673	MACF1:FANCL:BCL11A:SPHKAP:GNPDA2:QKI:LINGO2:HSD17B12:NRXN3:FTO
GWAScatalog	Systolic blood pressure	683	11	7.22151e-05	0.00626572	OLA1:GNPDA2:SLC39A8:ISL1:YTHDF3:ZFHX4:TSNARE1:PAX2:MTCH2:NCAM1:FTO
GWAScatalog	Refractive error	1391	16	8.58691e-05	0.00730713	PBX1:SYT14:BCL11A:DIS3L2:ROBO1:RASA2:PCDH7:GNPDA2:SLC39A8:BTN2A1:QKI:PAX2:CTBP2:MTCH2:ETNK1:DPF3
GWAScatalog	Non-del(5q) myelodysplastic syndromes	4	2	9.19231e-05	0.00767471	EFNA5:GRID1
GWAScatalog	Generalized epilepsy	23	3	9.9052e-05	0.00811676	FANCL:BCL11A:PCDH7
GWAScatalog	Alcohol use disorder (consumption score)	24	3	0.000112881	0.00891965	SLC39A8:ISL1:FTO
GWAScatalog	Mental health study participation (completed survey)	24	3	0.000112881	0.00891965	NEGR1:TENM2:TSNARE1
GWAScatalog	Rosacea symptom severity	121	5	0.000116856	0.00907172	NEGR1:DPF3:NRXN3:SEMA6D:KCNJ6
GWAScatalog	Bitter alcoholic beverage consumption	66	4	0.000134419	0.010238	SYT14:SLC39A8:INPP4B:PAX2
GWAScatalog	Red blood cell count	493	9	0.000136507	0.010238	PBX1:BCL11A:UBE2E3:RASA2:SLC39A8:QKI:TRPS1:CTBP2:FUT8
GWAScatalog	Caffeine consumption from coffee	26	3	0.000144185	0.010403	POR:NCAM1:FTO
GWAScatalog	Adventurousness	127	5	0.000146727	0.010403	PCDH7:SLC39A8:CDH9:TSNARE1:DPF3
GWAScatalog	Diffusing capacity of carbon monoxide	68	4	0.000150986	0.010403	NEGR1:PCDH7:CDH9:LINGO2
GWAScatalog	Early chronic obstructive pulmonary disease in never smokers	5	2	0.000152813	0.010403	TBL1XR1:LINGO2
GWAScatalog	Bipolar disorder or body mass index	5	2	0.000152813	0.010403	NEGR1:LINGO2
GWAScatalog	Gut microbiota relative abundance (Dorea)	5	2	0.000152813	0.010403	RNF144B:PRKCB
GWAScatalog	Urinary sodium excretion	28	3	0.000180645	0.0121114	NEGR1:NRXN3:FTO
GWAScatalog	Intelligence (MTAG)	214	6	0.000201216	0.0132892	NEGR1:BCL11A:SLC39A8:BTN2A1:TSNARE1:SBK1
GWAScatalog	Beef consumption	6	2	0.000228632	0.0148779	NEGR1:FTO
GWAScatalog	Heel bone mineral density	674	10	0.000306223	0.0196382	MACF1:NEGR1:BCL11A:UBE2E3:ISL1:TRPS1:LMX1B:NCAM1:SEMA6D:FTO
GWAScatalog	Diastolic blood pressure x smoking status (ever vs never) interaction (2df test)	82	4	0.000311035	0.0196618	RSRC1:PCDH7:INPP4B:FTO
GWAScatalog	Response to platinum-based chemotherapy in non-small-cell lung cancer	7	2	0.000319266	0.0198979	CDH9:NRXN3
GWAScatalog	Weight	152	5	0.000338282	0.0207903	NEGR1:RASA2:BCDIN3D:NRXN3:FTO
GWAScatalog	Alcohol consumption (drinks per week)	86	4	0.000373164	0.0226199	NEGR1:SLC39A8:INPP4B:PAX2
GWAScatalog	Mild influenza (H1N1) infection	36	3	0.000384883	0.023015	PCDH7:LINGO2:SLITRK5
GWAScatalog	Vigorous physical activity	8	2	0.000424598	0.0247594	NEGR1:CTBP2
GWAScatalog	Pork consumption	89	4	0.000425247	0.0247594	NEGR1:CTBP2:SEMA6D:FTO
GWAScatalog	Oily fish consumption	90	4	0.000443704	0.0253275	NEGR1:CTBP2:SEMA6D:FTO
GWAScatalog	Number of decayed	38	3	0.000452175	0.0253275	SYT14:CDH9:EFNA5
GWAScatalog	Dentures	38	3	0.000452175	0.0253275	SYT14:CDH9:EFNA5
GWAScatalog	Sporadic neuroblastoma	9	2	0.000544515	0.0301185	RSRC1:HSD17B12
GWAScatalog	Medial orbital frontal cortex volume	10	2	0.000678902	0.0366359	EFNA5:NRXN3
GWAScatalog	Urinary albumin-to-creatinine ratio in diabetes	10	2	0.000678902	0.0366359	BCL11A:RAB38
GWAScatalog	Fish- and plant-related diet	180	5	0.000730873	0.0389652	NEGR1:FANCL:BTN2A1:SEMA6D:FTO
GWAScatalog	Metabolic syndrome	104	4	0.000765924	0.0403478	SLC39A8:TRPS1:BCDIN3D:FTO
GWAScatalog	Brain morphology (MOSTest)	1049	12	0.000785291	0.0408813	MACF1:FANCL:BCL11A:SLC39A8:ISL1:BTN2A1:TRPS1:CTBP2:MTCH2:SBK1:ALDOA:TOX3
GWAScatalog	Alcohol consumption (heavy vs. light/non-drinkers)	11	2	0.000827648	0.0420959	SLC39A8:FTO
GWAScatalog	Alcohol use disorder	11	2	0.000827648	0.0420959	SLC39A8:FTO
GWAScatalog	Medication use (agents acting on the renin-angiotensin system)	111	4	0.000977092	0.0487064	SLC39A8:TRPS1:ALDOA:FTO
GWAScatalog	Hirschsprung disease	12	2	0.000990638	0.0487064	FANCL:RET
GWAScatalog	End-stage kidney disease	12	2	0.000990638	0.0487064	GIPC2:FTO
GWAScatalog	Fruit consumption	112	4	0.00101028	0.0491262	NEGR1:FANCL:EHBP1:MTCH2
microRNA_targets	MIR9983_3P	450	12	1.82118e-07	0.000473142	PBX1:TBL1XR1:PCDH7:QKI:LINGO2:CTBP2:ETNK1:PDZRN4:NRXN3:PRKCB:SBK1:NOL4	http://www.gsea-msigdb.org/gsea/msigdb/human/geneset/MIR9983_3P
microRNA_targets	TTTGTAG_MIR520D	328	9	5.64443e-06	0.00733211	TAL1:GIPC2:UBE2E3:TBL1XR1:QKI:ZFHX4:TRPS1:NCAM1:NRXN3	http://www.gsea-msigdb.org/gsea/msigdb/human/geneset/TTTGTAG_MIR520D
microRNA_targets	MIR607	947	14	1.73099e-05	0.0101312	NEGR1:GIPC2:PBX1:SYT14:ROBO1:RASA2:TBL1XR1:PCDH7:RNF144B:QKI:YTHDF3:ETNK1:SLITRK5:PRKCB	http://www.gsea-msigdb.org/gsea/msigdb/human/geneset/MIR607
microRNA_targets	TCTGGAC_MIR198	82	5	1.80735e-05	0.0101312	PBX1:BTN2A1:QKI:SLITRK5:FUT8	http://www.gsea-msigdb.org/gsea/msigdb/human/geneset/TCTGGAC_MIR198
microRNA_targets	MIR198	86	5	2.27875e-05	0.0101312	PBX1:ZFHX4:CTBP2:SLITRK5:FUT8	http://www.gsea-msigdb.org/gsea/msigdb/human/geneset/MIR198
microRNA_targets	MIR8068	393	9	2.38527e-05	0.0101312	NEGR1:BCL11A:SLC39A8:ISL1:TENM2:SLITRK5:FOXG1:RTN1:SEMA6D	http://www.gsea-msigdb.org/gsea/msigdb/human/geneset/MIR8068
microRNA_targets	MIR4524B_5P	233	7	3.73459e-05	0.0101312	TBL1XR1:TENM2:RNF144B:QKI:ZFHX4:SEMA6D:TOX3	http://www.gsea-msigdb.org/gsea/msigdb/human/geneset/MIR4524B_5P
microRNA_targets	MIR4524A_5P	233	7	3.73459e-05	0.0101312	TBL1XR1:TENM2:RNF144B:QKI:ZFHX4:SEMA6D:TOX3	http://www.gsea-msigdb.org/gsea/msigdb/human/geneset/MIR4524A_5P
microRNA_targets	GAGCCTG_MIR484	103	5	5.43735e-05	0.0101312	BCL11A:PCDH7:YTHDF3:TRPS1:PRKCB	http://www.gsea-msigdb.org/gsea/msigdb/human/geneset/GAGCCTG_MIR484
microRNA_targets	MIR3662	935	13	6.77682e-05	0.0101312	PBX1:SYT14:BCL11A:ROBO1:PCDH7:GNPDA2:EFNA5:RNF144B:ZFHX4:TRPS1:GRID1:ETNK1:RAB27B	http://www.gsea-msigdb.org/gsea/msigdb/human/geneset/MIR3662
microRNA_targets	MIR548AR_3P	560	10	6.77884e-05	0.0101312	MACF1:BCL11A:TBL1XR1:PCDH7:QKI:TNRC18:ZFHX4:ETNK1:FTO:RAB27B	http://www.gsea-msigdb.org/gsea/msigdb/human/geneset/MIR548AR_3P
microRNA_targets	GCAAAAA_MIR129	178	6	7.34434e-05	0.0101312	PCDH7:ISL1:PAX2:PDZRN4:PRKCB:SBK1	http://www.gsea-msigdb.org/gsea/msigdb/human/geneset/GCAAAAA_MIR129
microRNA_targets	MIR16_1_3P	181	6	8.05523e-05	0.0101312	EHBP1:UBE2E3:PCDH7:PDZRN4:FUT8:SEMA6D	http://www.gsea-msigdb.org/gsea/msigdb/human/geneset/MIR16_1_3P
microRNA_targets	MIR129_5P	359	8	8.43833e-05	0.0101312	PBX1:PCDH7:QKI:CTBP2:PDZRN4:NRXN3:SBK1:NOL4	http://www.gsea-msigdb.org/gsea/msigdb/human/geneset/MIR129_5P
microRNA_targets	MIR548BB_3P	578	10	8.81185e-05	0.0101312	DIS3L2:ROBO1:RASA2:RSRC1:TBL1XR1:YTHDF3:ETNK1:SEMA6D:SBK1:TOX3	http://www.gsea-msigdb.org/gsea/msigdb/human/geneset/MIR548BB_3P
microRNA_targets	MIR6818_3P	114	5	8.81633e-05	0.0101312	PCDH7:ZFHX4:CTBP2:RTN1:PRKCB	http://www.gsea-msigdb.org/gsea/msigdb/human/geneset/MIR6818_3P
microRNA_targets	MIR548AC	583	10	9.461e-05	0.0101312	DIS3L2:ROBO1:RASA2:RSRC1:TBL1XR1:YTHDF3:ETNK1:SEMA6D:SBK1:TOX3	http://www.gsea-msigdb.org/gsea/msigdb/human/geneset/MIR548AC
microRNA_targets	MIR548H_3P_MIR548Z	584	10	9.59559e-05	0.0101312	DIS3L2:ROBO1:RASA2:RSRC1:TBL1XR1:YTHDF3:ETNK1:SEMA6D:SBK1:TOX3	http://www.gsea-msigdb.org/gsea/msigdb/human/geneset/MIR548H_3P_MIR548Z
microRNA_targets	MIR548D_3P	584	10	9.59559e-05	0.0101312	DIS3L2:ROBO1:RASA2:RSRC1:TBL1XR1:YTHDF3:ETNK1:SEMA6D:SBK1:TOX3	http://www.gsea-msigdb.org/gsea/msigdb/human/geneset/MIR548D_3P
microRNA_targets	MIR548E_3P	471	9	9.66699e-05	0.0101312	MACF1:TBL1XR1:PCDH7:QKI:TNRC18:ZFHX4:ETNK1:FTO:RAB27B	http://www.gsea-msigdb.org/gsea/msigdb/human/geneset/MIR548E_3P
microRNA_targets	MIR548A_3P	471	9	9.66699e-05	0.0101312	MACF1:TBL1XR1:PCDH7:QKI:TNRC18:ZFHX4:ETNK1:FTO:RAB27B	http://www.gsea-msigdb.org/gsea/msigdb/human/geneset/MIR548A_3P
microRNA_targets	MIR548BC	471	9	9.66699e-05	0.0101312	MACF1:TBL1XR1:PCDH7:QKI:TNRC18:ZFHX4:ETNK1:FTO:RAB27B	http://www.gsea-msigdb.org/gsea/msigdb/human/geneset/MIR548BC
microRNA_targets	GTGCCTT_MIR506	709	11	0.000100682	0.0101312	TAL1:NEGR1:BCL11A:CDH9:GALNT10:QKI:YTHDF3:GRID1:RAB38:SLITRK5:SEMA6D	http://www.gsea-msigdb.org/gsea/msigdb/human/geneset/GTGCCTT_MIR506
microRNA_targets	CACTGCC_MIR34A_MIR34C_MIR449	273	7	0.000101237	0.0101312	TBL1XR1:ZFHX4:GRID1:FOXG1:FUT8:SBK1:ALDOA	http://www.gsea-msigdb.org/gsea/msigdb/human/geneset/CACTGCC_MIR34A_MIR34C_MIR449
microRNA_targets	MIR548F_3P	474	9	0.000101443	0.0101312	MACF1:TBL1XR1:PCDH7:QKI:TNRC18:ZFHX4:ETNK1:FTO:RAB27B	http://www.gsea-msigdb.org/gsea/msigdb/human/geneset/MIR548F_3P
microRNA_targets	MIR548AZ_3P	476	9	0.000104733	0.0101312	MACF1:TBL1XR1:PCDH7:QKI:TNRC18:ZFHX4:ETNK1:FTO:RAB27B	http://www.gsea-msigdb.org/gsea/msigdb/human/geneset/MIR548AZ_3P
microRNA_targets	CAAGGAT_MIR362	62	4	0.000105289	0.0101312	BCL11A:ISL1:YTHDF3:NOL4	http://www.gsea-msigdb.org/gsea/msigdb/human/geneset/CAAGGAT_MIR362
microRNA_targets	MIR335_3P	848	12	0.000113228	0.0103712	NEGR1:SYT14:BCL11A:ROBO1:TBL1XR1:PCDH7:EFNA5:YTHDF3:HSD17B12:FUT8:TOX3:NOL4	http://www.gsea-msigdb.org/gsea/msigdb/human/geneset/MIR335_3P
microRNA_targets	MIR6867_5P	850	12	0.000115768	0.0103712	FSTL4:TENM2:LMX1B:RET:GRID1:NCAM1:PVRL1:RTN1:NRXN3:SEMA6D:PRKCB:SBK1	http://www.gsea-msigdb.org/gsea/msigdb/human/geneset/MIR6867_5P
microRNA_targets	MIR548N	604	10	0.000126505	0.0109553	TAL1:NEGR1:SPHKAP:ROBO1:TBL1XR1:QKI:ZFHX4:FOXG1:TOX3:RAB27B	http://www.gsea-msigdb.org/gsea/msigdb/human/geneset/MIR548N
microRNA_targets	MIR664B_3P	491	9	0.000132394	0.0110955	GIPC2:TBL1XR1:QKI:YTHDF3:ZFHX4:HSD17B12:ETNK1:PRKCB:RAB27B	http://www.gsea-msigdb.org/gsea/msigdb/human/geneset/MIR664B_3P
microRNA_targets	MIR3614_5P	67	4	0.000142528	0.0115715	MACF1:LINGO2:NCAM1:NRXN3	http://www.gsea-msigdb.org/gsea/msigdb/human/geneset/MIR3614_5P
microRNA_targets	MIR424_5P	502	9	0.000156364	0.0121275	TBL1XR1:TENM2:RNF144B:QKI:ZFHX4:RET:PVRL1:ETNK1:SEMA6D	http://www.gsea-msigdb.org/gsea/msigdb/human/geneset/MIR424_5P
microRNA_targets	MIR497_5P	503	9	0.000158713	0.0121275	TBL1XR1:TENM2:RNF144B:QKI:ZFHX4:RET:PVRL1:ETNK1:SEMA6D	http://www.gsea-msigdb.org/gsea/msigdb/human/geneset/MIR497_5P
microRNA_targets	MIR449A	298	7	0.000174014	0.0129168	TBL1XR1:CDH9:TNRC18:ZFHX4:PVRL1:FUT8:ALDOA	http://www.gsea-msigdb.org/gsea/msigdb/human/geneset/MIR449A
microRNA_targets	MIR34A_5P	301	7	0.000185042	0.0133538	TBL1XR1:CDH9:TNRC18:ZFHX4:PVRL1:FUT8:ALDOA	http://www.gsea-msigdb.org/gsea/msigdb/human/geneset/MIR34A_5P
microRNA_targets	MIR6838_5P	516	9	0.000192029	0.0134502	TBL1XR1:TENM2:RNF144B:QKI:ZFHX4:RET:PVRL1:ETNK1:SEMA6D	http://www.gsea-msigdb.org/gsea/msigdb/human/geneset/MIR6838_5P
microRNA_targets	ACACTCC_MIR122A	73	4	0.00019881	0.0134502	NEGR1:GNPDA2:SLC39A8:ALDOA	http://www.gsea-msigdb.org/gsea/msigdb/human/geneset/ACACTCC_MIR122A
microRNA_targets	MIR4516	307	7	0.000208796	0.0134502	GIPC2:FANCL:TBL1XR1:FSTL4:BTN2A1:PRKCB:TOX3	http://www.gsea-msigdb.org/gsea/msigdb/human/geneset/MIR4516
microRNA_targets	MIR7_1_3P	643	10	0.000210148	0.0134502	TAL1:SYT14:BCL11A:OLA1:SLC39A8:YTHDF3:ZFHX4:CTBP2:ETNK1:NRXN3	http://www.gsea-msigdb.org/gsea/msigdb/human/geneset/MIR7_1_3P
microRNA_targets	MIR3529_3P	523	9	0.000212263	0.0134502	EHBP1:SPHKAP:ROBO1:TBL1XR1:SLC39A8:YTHDF3:ETNK1:TOX3:RAB27B	http://www.gsea-msigdb.org/gsea/msigdb/human/geneset/MIR3529_3P
microRNA_targets	MIR4711_3P	78	4	0.000256698	0.0158786	RSRC1:TBL1XR1:ZFHX4:LINGO2	http://www.gsea-msigdb.org/gsea/msigdb/human/geneset/MIR4711_3P
microRNA_targets	AAGCCAT_MIR135A_MIR135B	320	7	0.00026876	0.0159178	NEGR1:BCL11A:DIS3L2:TBL1XR1:QKI:YTHDF3:SEMA6D	http://www.gsea-msigdb.org/gsea/msigdb/human/geneset/AAGCCAT_MIR135A_MIR135B
microRNA_targets	MIR5583_3P	79	4	0.000269585	0.0159178	NEGR1:GNPDA2:CDH9:YTHDF3	http://www.gsea-msigdb.org/gsea/msigdb/human/geneset/MIR5583_3P
microRNA_targets	MIR4753_3P	543	9	0.000280109	0.015985	GIPC2:BCL11A:TBL1XR1:SLC39A8:ZFHX4:TRPS1:SPATA19:PDZRN4:SEMA6D	http://www.gsea-msigdb.org/gsea/msigdb/human/geneset/MIR4753_3P
microRNA_targets	MIR548G_3P	228	6	0.000283028	0.015985	BCL11A:PCDH7:EFNA5:QKI:TNRC18:ZFHX4	http://www.gsea-msigdb.org/gsea/msigdb/human/geneset/MIR548G_3P
microRNA_targets	MIR1912_3P	82	4	0.000311035	0.0171929	PBX1:GALNT10:TENM2:YTHDF3	http://www.gsea-msigdb.org/gsea/msigdb/human/geneset/MIR1912_3P
microRNA_targets	CCTGCTG_MIR214	233	6	0.000317868	0.0172046	BCL11A:TBL1XR1:PCDH7:QKI:TRPS1:NRXN3	http://www.gsea-msigdb.org/gsea/msigdb/human/geneset/CCTGCTG_MIR214
microRNA_targets	MIR15B_5P	561	9	0.000355726	0.0182921	TBL1XR1:TENM2:RNF144B:QKI:ZFHX4:RET:PVRL1:ETNK1:SEMA6D	http://www.gsea-msigdb.org/gsea/msigdb/human/geneset/MIR15B_5P
microRNA_targets	MIR16_5P	561	9	0.000355726	0.0182921	TBL1XR1:TENM2:RNF144B:QKI:ZFHX4:RET:PVRL1:ETNK1:SEMA6D	http://www.gsea-msigdb.org/gsea/msigdb/human/geneset/MIR16_5P
microRNA_targets	MIR195_5P	563	9	0.000365082	0.0182921	TBL1XR1:TENM2:RNF144B:QKI:ZFHX4:RET:PVRL1:ETNK1:SEMA6D	http://www.gsea-msigdb.org/gsea/msigdb/human/geneset/MIR195_5P
microRNA_targets	MIR15A_5P	564	9	0.000369836	0.0182921	TBL1XR1:TENM2:RNF144B:QKI:ZFHX4:RET:PVRL1:ETNK1:SEMA6D	http://www.gsea-msigdb.org/gsea/msigdb/human/geneset/MIR15A_5P
microRNA_targets	MIR3913_5P	86	4	0.000373164	0.0182921	EFNA5:TRPS1:CTBP2:ETNK1	http://www.gsea-msigdb.org/gsea/msigdb/human/geneset/MIR3913_5P
microRNA_targets	MIR12136	978	12	0.000421412	0.0202746	TAL1:SYT14:BCL11A:TBL1XR1:TNRC18:YTHDF3:ZFHX4:TRPS1:CTBP2:NCAM1:ETNK1:TOX3	http://www.gsea-msigdb.org/gsea/msigdb/human/geneset/MIR12136
microRNA_targets	MIR605_3P	250	6	0.000462164	0.0218309	TAL1:NEGR1:EFNA5:FSTL4:GRID1:FOXG1	http://www.gsea-msigdb.org/gsea/msigdb/human/geneset/MIR605_3P
microRNA_targets	MIR6085	39	3	0.00048847	0.0224272	ZFHX4:HSD17B12:FTO	http://www.gsea-msigdb.org/gsea/msigdb/human/geneset/MIR6085
microRNA_targets	MIR890	93	4	0.000502506	0.0224272	GIPC2:TBL1XR1:GALNT10:TRPS1	http://www.gsea-msigdb.org/gsea/msigdb/human/geneset/MIR890
microRNA_targets	MIR4434	166	5	0.000506403	0.0224272	GIPC2:FANCL:FSTL4:BTN2A1:TOX3	http://www.gsea-msigdb.org/gsea/msigdb/human/geneset/MIR4434
microRNA_targets	MIR5703	167	5	0.000520442	0.0224272	GIPC2:FANCL:FSTL4:BTN2A1:TOX3	http://www.gsea-msigdb.org/gsea/msigdb/human/geneset/MIR5703
microRNA_targets	MIR548AS_3P	256	6	0.000523771	0.0224272	ROBO1:TBL1XR1:QKI:BCDIN3D:SEMA6D:TOX3	http://www.gsea-msigdb.org/gsea/msigdb/human/geneset/MIR548AS_3P
microRNA_targets	MIR6813_5P	40	3	0.000526583	0.0224272	ZFHX4:HSD17B12:FTO	http://www.gsea-msigdb.org/gsea/msigdb/human/geneset/MIR6813_5P
microRNA_targets	MIR561_3P	473	8	0.000545866	0.0228735	PBX1:BCL11A:EHBP1:ROBO1:QKI:TNRC18:ZFHX4:PRKCB	http://www.gsea-msigdb.org/gsea/msigdb/human/geneset/MIR561_3P
microRNA_targets	MIR206	363	7	0.000572387	0.0236041	GIPC2:PBX1:BCL11A:GNPDA2:TRPS1:SEMA6D:TOX3	http://www.gsea-msigdb.org/gsea/msigdb/human/geneset/MIR206
microRNA_targets	CATGTAA_MIR496	173	5	0.000610926	0.0247998	ROBO1:QKI:YTHDF3:SLITRK5:SEMA6D	http://www.gsea-msigdb.org/gsea/msigdb/human/geneset/CATGTAA_MIR496
microRNA_targets	ATTACAT_MIR3803P	99	4	0.000636425	0.0254374	TBL1XR1:YTHDF3:TRPS1:PRKCB	http://www.gsea-msigdb.org/gsea/msigdb/human/geneset/ATTACAT_MIR3803P
microRNA_targets	MIR548AJ_3P_MIR548X_3P	885	11	0.000673906	0.0265274	PBX1:DIS3L2:ROBO1:TBL1XR1:QKI:YTHDF3:ETNK1:SEMA6D:PRKCB:TOX3:NOL4	http://www.gsea-msigdb.org/gsea/msigdb/human/geneset/MIR548AJ_3P_MIR548X_3P
microRNA_targets	MIR579_3P	495	8	0.000734818	0.0284934	GIPC2:TBL1XR1:QKI:YTHDF3:ZFHX4:HSD17B12:ETNK1:PRKCB	http://www.gsea-msigdb.org/gsea/msigdb/human/geneset/MIR579_3P
microRNA_targets	CTGTTAC_MIR194	105	4	0.000793897	0.0303315	EHBP1:QKI:ZFHX4:TRPS1	http://www.gsea-msigdb.org/gsea/msigdb/human/geneset/CTGTTAC_MIR194
microRNA_targets	MIR4273	107	4	0.000851996	0.0308483	TAL1:NEGR1:PCDH7:QKI	http://www.gsea-msigdb.org/gsea/msigdb/human/geneset/MIR4273
microRNA_targets	CATTTCA_MIR203	281	6	0.000852332	0.0308483	NEGR1:ISL1:YTHDF3:TRPS1:FOXG1:PRKCB	http://www.gsea-msigdb.org/gsea/msigdb/human/geneset/CATTTCA_MIR203
microRNA_targets	MIR520D_5P	912	11	0.000863054	0.0308483	TAL1:NEGR1:GIPC2:PBX1:UBE2E3:ROBO1:CDH9:QKI:TRPS1:PDZRN4:PRKCB	http://www.gsea-msigdb.org/gsea/msigdb/human/geneset/MIR520D_5P
microRNA_targets	MIR6505_5P	187	5	0.000867636	0.0308483	SYT14:SPHKAP:SLC39A8:TRPS1:ETNK1	http://www.gsea-msigdb.org/gsea/msigdb/human/geneset/MIR6505_5P
microRNA_targets	MIR12135	187	5	0.000867636	0.0308483	ROBO1:UBXN7:QKI:YTHDF3:CTBP2	http://www.gsea-msigdb.org/gsea/msigdb/human/geneset/MIR12135
microRNA_targets	MIR524_5P	914	11	0.000878666	0.0308483	TAL1:NEGR1:GIPC2:PBX1:UBE2E3:ROBO1:CDH9:QKI:TRPS1:PDZRN4:PRKCB	http://www.gsea-msigdb.org/gsea/msigdb/human/geneset/MIR524_5P
microRNA_targets	MIR550B_2_5P	48	3	0.000901202	0.0312177	PBX1:RSRC1:TBL1XR1	http://www.gsea-msigdb.org/gsea/msigdb/human/geneset/MIR550B_2_5P
microRNA_targets	MIR7_2_3P	642	9	0.000935498	0.0319793	TAL1:SYT14:BCL11A:OLA1:SLC39A8:YTHDF3:ZFHX4:CTBP2:ETNK1	http://www.gsea-msigdb.org/gsea/msigdb/human/geneset/MIR7_2_3P
microRNA_targets	TGTGTGA_MIR377	195	5	0.00104636	0.0353046	MACF1:NEGR1:QKI:RET:FUT8	http://www.gsea-msigdb.org/gsea/msigdb/human/geneset/TGTGTGA_MIR377
microRNA_targets	MIR8054	296	6	0.00111468	0.0366574	NEGR1:ROBO1:EFNA5:PVRL1:PDZRN4:SEMA6D	http://www.gsea-msigdb.org/gsea/msigdb/human/geneset/MIR8054
microRNA_targets	MIR548AV_5P_MIR548K	296	6	0.00111468	0.0366574	NEGR1:ROBO1:EFNA5:PVRL1:PDZRN4:SEMA6D	http://www.gsea-msigdb.org/gsea/msigdb/human/geneset/MIR548AV_5P_MIR548K
microRNA_targets	MIR548AA_MIR548AP_3P_MIR548T_3P	531	8	0.00115524	0.0370368	MACF1:PBX1:DIS3L2:ROBO1:RASA2:TBL1XR1:ZFHX4:RET	http://www.gsea-msigdb.org/gsea/msigdb/human/geneset/MIR548AA_MIR548AP_3P_MIR548T_3P
microRNA_targets	MIR374C_5P	410	7	0.00116672	0.0370368	MACF1:UBE2E3:TBL1XR1:PCDH7:EFNA5:PVRL1:RTN1	http://www.gsea-msigdb.org/gsea/msigdb/human/geneset/MIR374C_5P
microRNA_targets	GTATTAT_MIR3693P	200	5	0.00117114	0.0370368	QKI:YTHDF3:ZFHX4:TRPS1:FOXG1	http://www.gsea-msigdb.org/gsea/msigdb/human/geneset/GTATTAT_MIR3693P
microRNA_targets	MIR655_3P	411	7	0.00118324	0.0370368	MACF1:UBE2E3:TBL1XR1:PCDH7:EFNA5:PVRL1:RTN1	http://www.gsea-msigdb.org/gsea/msigdb/human/geneset/MIR655_3P
microRNA_targets	MIR6809_3P	538	8	0.00125583	0.038841	GIPC2:FANCL:BCL11A:TBL1XR1:SLC39A8:PDZRN4:SEMA6D:RAB27B	http://www.gsea-msigdb.org/gsea/msigdb/human/geneset/MIR6809_3P
microRNA_targets	MIR147B_5P	309	6	0.00138874	0.0424465	NEGR1:BCL11A:TBL1XR1:PCDH7:NCAM1:DPF3	http://www.gsea-msigdb.org/gsea/msigdb/human/geneset/MIR147B_5P
microRNA_targets	MIR4768_5P	315	6	0.00153138	0.0462619	FANCL:BCL11A:TBL1XR1:SLC39A8:PRKCB:RAB27B	http://www.gsea-msigdb.org/gsea/msigdb/human/geneset/MIR4768_5P
microRNA_targets	TGCTTTG_MIR330	317	6	0.00158132	0.046685	QKI:TRPS1:GRID1:FOXG1:NRXN3:PRKCB	http://www.gsea-msigdb.org/gsea/msigdb/human/geneset/TGCTTTG_MIR330
microRNA_targets	MIR4766_5P	317	6	0.00158132	0.046685	SYT14:ROBO1:PCDH7:GNPDA2:ETNK1:NOL4	http://www.gsea-msigdb.org/gsea/msigdb/human/geneset/MIR4766_5P
microRNA_targets	MIR643	59	3	0.00164203	0.0478007	GRID1:CTBP2:RAB27B	http://www.gsea-msigdb.org/gsea/msigdb/human/geneset/MIR643
microRNA_targets	MIR4729	697	9	0.00165591	0.0478007	NEGR1:BCL11A:CDH9:QKI:PVRL1:ETNK1:RTN1:NRXN3:RAB27B	http://www.gsea-msigdb.org/gsea/msigdb/human/geneset/MIR4729
microRNA_targets	TTGCCAA_MIR182	321	6	0.00168494	0.048104	BCL11A:ISL1:RNF144B:QKI:RET:MTCH2	http://www.gsea-msigdb.org/gsea/msigdb/human/geneset/TTGCCAA_MIR182
microRNA_targets	TGTTTAC_MIR30A5P_MIR30C_MIR30D_MIR30B_MIR30E5P	565	8	0.00171133	0.0481489	QKI:YTHDF3:TRPS1:RAB38:NCAM1:FOXG1:NRXN3:SBK1	http://www.gsea-msigdb.org/gsea/msigdb/human/geneset/TGTTTAC_MIR30A5P_MIR30C_MIR30D_MIR30B_MIR30E5P
microRNA_targets	ACATATC_MIR190	60	3	0.00172358	0.0481489	BCL11A:YTHDF3:TRPS1	http://www.gsea-msigdb.org/gsea/msigdb/human/geneset/ACATATC_MIR190
TF_targets	AACTTT_UNKNOWN	1865	23	4.30609e-07	0.000480129	TAL1:PBX1:BCL11A:EHBP1:OLA1:PCDH7:CDH9:ISL1:EFNA5:RNF144B:MLN:ZFHX4:TRPS1:PAX2:CTBP2:HSD17B12:MTCH2:PVRL1:PDZRN4:SLITRK5:DPF3:SEMA6D:NOL4	http://www.gsea-msigdb.org/gsea/msigdb/human/geneset/AACTTT_UNKNOWN
TF_targets	ZNF596_TARGET_GENES	507	11	4.59528e-06	0.00256187	MACF1:BCL11A:PCDH7:INPP4B:BTN2A1:ZFHX4:TRPS1:CTBP2:NCAM1:PVRL1:POLG	http://www.gsea-msigdb.org/gsea/msigdb/human/geneset/ZNF596_TARGET_GENES
TF_targets	TST1_01	256	8	7.55345e-06	0.00280736	INPP4B:ISL1:ZFHX4:PAX2:SLITRK5:FOXG1:RTN1:NRXN3	http://www.gsea-msigdb.org/gsea/msigdb/human/geneset/TST1_01
TF_targets	OCT1_04	227	7	3.16256e-05	0.00776631	PBX1:ISL1:PAX2:NCAM1:PDZRN4:FOXG1:PRKCB	http://www.gsea-msigdb.org/gsea/msigdb/human/geneset/OCT1_04
TF_targets	FOXJ2_02	235	7	3.94318e-05	0.00776631	PBX1:BCL11A:INPP4B:CDH9:ZFHX4:PVRL1:POLG	http://www.gsea-msigdb.org/gsea/msigdb/human/geneset/FOXJ2_02
TF_targets	HNF1_C	242	7	4.7501e-05	0.00776631	RASA2:ISL1:TRPS1:PAX2:NCAM1:PVRL1:PDZRN4	http://www.gsea-msigdb.org/gsea/msigdb/human/geneset/HNF1_C
TF_targets	HFH1_01	243	7	4.87571e-05	0.00776631	BCL11A:PCDH7:SLC39A8:EFNA5:NCAM1:PDZRN4:SEMA6D	http://www.gsea-msigdb.org/gsea/msigdb/human/geneset/HFH1_01
TF_targets	CDC5_01	253	7	6.28854e-05	0.00818632	PBX1:INPP4B:TRPS1:PAX2:PDZRN4:NRXN3:NOL4	http://www.gsea-msigdb.org/gsea/msigdb/human/geneset/CDC5_01
TF_targets	SOX5_01	255	7	6.60779e-05	0.00818632	BCL11A:EHBP1:TBL1XR1:PCDH7:ISL1:NCAM1:PDZRN4	http://www.gsea-msigdb.org/gsea/msigdb/human/geneset/SOX5_01
TF_targets	GATAAGR_GATA_C	289	7	0.000144085	0.0160655	ROBO1:ISL1:RNF144B:TRPS1:PAX2:NRXN3:ALDOA	http://www.gsea-msigdb.org/gsea/msigdb/human/geneset/GATAAGR_GATA_C
TF_targets	CTTTGA_LEF1_Q2	1190	14	0.00020327	0.0200674	EHBP1:ROBO1:TBL1XR1:PCDH7:SLC39A8:CDH9:ISL1:EFNA5:RET:RTN1:FUT8:DPF3:SEMA6D:PRKCB	http://www.gsea-msigdb.org/gsea/msigdb/human/geneset/CTTTGA_LEF1_Q2
TF_targets	ZBTB44_TARGET_GENES	659	10	0.00025594	0.0200674	MACF1:NEGR1:TBL1XR1:EFNA5:RNF144B:NCAM1:SEMA6D:SBK1:ALDOA:NOL4	http://www.gsea-msigdb.org/gsea/msigdb/human/geneset/ZBTB44_TARGET_GENES
TF_targets	TAATTA_CHX10_01	792	11	0.000264307	0.0200674	TAL1:ROBO1:RASA2:ZFHX4:PAX2:ETNK1:PDZRN4:SLITRK5:FOXG1:FUT8:NOL4	http://www.gsea-msigdb.org/gsea/msigdb/human/geneset/TAATTA_CHX10_01
TF_targets	F10_TARGET_GENES	226	6	0.000269965	0.0200674	EHBP1:OLA1:UBE2E3:TENM2:QKI:NCAM1	http://www.gsea-msigdb.org/gsea/msigdb/human/geneset/F10_TARGET_GENES
TF_targets	VDR_Q3	226	6	0.000269965	0.0200674	PBX1:PCDH7:TRPS1:NCAM1:SLITRK5:POLG	http://www.gsea-msigdb.org/gsea/msigdb/human/geneset/VDR_Q3
TF_targets	IRF_Q6	239	6	0.000364026	0.0249024	BCL11A:TBL1XR1:PCDH7:ISL1:FUT8:SEMA6D	http://www.gsea-msigdb.org/gsea/msigdb/human/geneset/IRF_Q6
TF_targets	E2F1_Q3_01	243	6	0.000397606	0.0249024	ISL1:TRPS1:LMX1B:NCAM1:PVRL1:FUT8	http://www.gsea-msigdb.org/gsea/msigdb/human/geneset/E2F1_Q3_01
TF_targets	HNF1_Q6	245	6	0.000415281	0.0249024	BCL11A:ISL1:PAX2:PDZRN4:FOXG1:NRXN3	http://www.gsea-msigdb.org/gsea/msigdb/human/geneset/HNF1_Q6
TF_targets	IRF1_Q6	246	6	0.000424346	0.0249024	QKI:RET:PDZRN4:FOXG1:NRXN3:PRKCB	http://www.gsea-msigdb.org/gsea/msigdb/human/geneset/IRF1_Q6
TF_targets	PAX4_01	256	6	0.000523771	0.0292002	PBX1:BCL11A:EFNA5:GALNT10:CTBP2:PDZRN4	http://www.gsea-msigdb.org/gsea/msigdb/human/geneset/PAX4_01
TF_targets	GR_Q6_01	264	6	0.000615664	0.0326888	GIPC2:RSRC1:TBL1XR1:QKI:PAX2:DPF3	http://www.gsea-msigdb.org/gsea/msigdb/human/geneset/GR_Q6_01
TF_targets	PRDM4_TARGET_GENES	488	8	0.000669715	0.0339424	ROBO1:EFNA5:BTN2A1:QKI:TNRC18:TRPS1:MTCH2:NCAM1	http://www.gsea-msigdb.org/gsea/msigdb/human/geneset/PRDM4_TARGET_GENES
TF_targets	RTAAACA_FREAC2_01	907	11	0.00082503	0.039996	PBX1:BCL11A:EHBP1:ROBO1:ISL1:ZFHX4:TRPS1:PDZRN4:SLITRK5:FOXG1:SEMA6D	http://www.gsea-msigdb.org/gsea/msigdb/human/geneset/RTAAACA_FREAC2_01
TF_targets	CDP_02	109	4	0.000913034	0.0413408	CDH9:MLN:PDZRN4:NRXN3	http://www.gsea-msigdb.org/gsea/msigdb/human/geneset/CDP_02
TF_targets	TTANTCA_UNKNOWN	920	11	0.000926924	0.0413408	RASA2:PCDH7:CDH9:ISL1:EFNA5:ZFHX4:TRPS1:LINGO2:RTN1:DPF3:POLG	http://www.gsea-msigdb.org/gsea/msigdb/human/geneset/TTANTCA_UNKNOWN
TF_targets	TGACATY_UNKNOWN	647	9	0.000987911	0.0423662	BCL11A:TBL1XR1:INPP4B:LMX1B:PDZRN4:SLITRK5:FOXG1:DPF3:ALDOA	http://www.gsea-msigdb.org/gsea/msigdb/human/geneset/TGACATY_UNKNOWN
TF_targets	GATA_Q6	195	5	0.00104636	0.043211	ROBO1:ISL1:TRPS1:PAX2:NRXN3	http://www.gsea-msigdb.org/gsea/msigdb/human/geneset/GATA_Q6
TF_targets	TFIII_Q6	199	5	0.00114535	0.0456094	PBX1:BCL11A:EHBP1:PAX2:FOXG1	http://www.gsea-msigdb.org/gsea/msigdb/human/geneset/TFIII_Q6
TF_targets	OCT1_02	204	5	0.00127865	0.049162	TRPS1:PAX2:PDZRN4:FUT8:NRXN3	http://www.gsea-msigdb.org/gsea/msigdb/human/geneset/OCT1_02

### Sheet: Table S9
Table S9. BrainXcan results
IDP	modality	z_adj_perm_null_AUD	pval_adj_perm_null_AUD	z_adj_perm_null_BMI	pval_adj_perm_null_BMI	subtype	left_or_right	region	notes	sig_AUD	sig_BMI	matching_significance	matching_sign
IDP-25880	T1	3.55938	0.000371726	3.92262	8.76e-05	Gray-Subcortical	left	caudate	Volume of grey matter in Left Caudate	Significant	Significant	TRUE	TRUE
IDP-25881	T1	3.67402	0.00023876	3.51751	0.000435609	Gray-Subcortical	right	caudate	Volume of grey matter in Right Caudate	Significant	Significant	TRUE	TRUE
IDP-25888	T1	-3.6178	0.000297116	-4.80674	1.53e-06	Gray-Subcortical	left	amygdala	Volume of grey matter in Left Amygdala	Significant	Significant	TRUE	TRUE
IDP-25879	T1	3.68466	0.000229008	0.704318	0.481235	Gray-Subcortical	right	thalamus	Volume of grey matter in Right Thalamus	Significant	Not Significant	FALSE	TRUE
IDP-25006	T1	-2.77601	0.00550312	-6.1361	8.46e-10	Total		grey matter	Volume of grey matter (from T1 brain image)	Not Significant	Significant	FALSE	TRUE
IDP-25056	dMRI	2.18486	0.0288991	10.3918	2.7e-25	FA		middle cerebellar peduncle	Mean FA (fractional anisotropy) in middle cerebellar peduncle on FA skeleton (from dMRI data)	Not Significant	Significant	FALSE	TRUE
IDP-25062	dMRI	1.70097	0.0889479	5.10664	3.28e-07	FA	right	corticospinal tract	Mean FA (fractional anisotropy) in corticospinal tract (right) on FA skeleton (from dMRI data)	Not Significant	Significant	FALSE	TRUE
IDP-25064	dMRI	-0.0531699	0.957597	-4.24995	2.14e-05	FA	right	medial lemniscus	Mean FA (fractional anisotropy) in medial lemniscus (right) on FA skeleton (from dMRI data)	Not Significant	Significant	FALSE	TRUE
IDP-25065	dMRI	-0.777545	0.436837	-4.47156	7.77e-06	FA	left	medial lemniscus	Mean FA (fractional anisotropy) in medial lemniscus (left) on FA skeleton (from dMRI data)	Not Significant	Significant	FALSE	TRUE
IDP-25076	dMRI	-0.12568	0.899986	4.06277	4.85e-05	FA	right	retrolenticular part of internal capsule	Mean FA (fractional anisotropy) in retrolenticular part of internal capsule (right) on FA skeleton (from dMRI data)	Not Significant	Significant	FALSE	FALSE
IDP-25092	dMRI	-0.0373321	0.97022	5.3725	7.77e-08	FA	right	cingulum hippocampus	Mean FA (fractional anisotropy) in cingulum hippocampus (right) on FA skeleton (from dMRI data)	Not Significant	Significant	FALSE	FALSE
IDP-25098	dMRI	-1.74929	0.0802414	-4.47556	7.62e-06	FA	right	superior fronto-occipital fasciculus	Mean FA (fractional anisotropy) in superior fronto-occipital fasciculus (right) on FA skeleton (from dMRI data)	Not Significant	Significant	FALSE	TRUE
IDP-25099	dMRI	0.351103	0.725511	-4.79566	1.62e-06	FA	left	superior fronto-occipital fasciculus	Mean FA (fractional anisotropy) in superior fronto-occipital fasciculus (left) on FA skeleton (from dMRI data)	Not Significant	Significant	FALSE	FALSE
IDP-25344	dMRI	2.78736	0.00531399	5.39251	6.95e-08	ICVF		middle cerebellar peduncle	Mean ICVF (intra-cellular volume fraction) in middle cerebellar peduncle on FA (fractional anisotropy) skeleton (from dMRI data)	Not Significant	Significant	FALSE	TRUE
IDP-25353	dMRI	1.89603	0.0579567	9.83207	8.19e-23	ICVF	left	medial lemniscus	Mean ICVF (intra-cellular volume fraction) in medial lemniscus (left) on FA (fractional anisotropy) skeleton (from dMRI data)	Not Significant	Significant	FALSE	TRUE
IDP-25354	dMRI	2.13207	0.0330012	6.98148	2.92e-12	ICVF	right	inferior cerebellar peduncle	Mean ICVF (intra-cellular volume fraction) in inferior cerebellar peduncle (right) on FA (fractional anisotropy) skeleton (from dMRI data)	Not Significant	Significant	FALSE	TRUE
IDP-25355	dMRI	3.18919	0.00142672	8.10506	5.27e-16	ICVF	left	inferior cerebellar peduncle	Mean ICVF (intra-cellular volume fraction) in inferior cerebellar peduncle (left) on FA (fractional anisotropy) skeleton (from dMRI data)	Not Significant	Significant	FALSE	TRUE
IDP-25358	dMRI	1.86589	0.0620566	9.85816	6.32e-23	ICVF	right	cerebral peduncle	Mean ICVF (intra-cellular volume fraction) in cerebral peduncle (right) on FA (fractional anisotropy) skeleton (from dMRI data)	Not Significant	Significant	FALSE	TRUE
IDP-25359	dMRI	1.68854	0.0913076	9.30054	1.4e-20	ICVF	left	cerebral peduncle	Mean ICVF (intra-cellular volume fraction) in cerebral peduncle (left) on FA (fractional anisotropy) skeleton (from dMRI data)	Not Significant	Significant	FALSE	TRUE
IDP-25361	dMRI	0.242774	0.80818	3.91937	8.88e-05	ICVF	left	anterior limb of internal capsule	Mean ICVF (intra-cellular volume fraction) in anterior limb of internal capsule (left) on FA (fractional anisotropy) skeleton (from dMRI data)	Not Significant	Significant	FALSE	TRUE
IDP-25366	dMRI	-0.511175	0.609229	-7.01031	2.38e-12	ICVF	right	anterior corona radiata	Mean ICVF (intra-cellular volume fraction) in anterior corona radiata (right) on FA (fractional anisotropy) skeleton (from dMRI data)	Not Significant	Significant	FALSE	TRUE
IDP-25367	dMRI	-0.0743997	0.940692	-6.25693	3.93e-10	ICVF	left	anterior corona radiata	Mean ICVF (intra-cellular volume fraction) in anterior corona radiata (left) on FA (fractional anisotropy) skeleton (from dMRI data)	Not Significant	Significant	FALSE	TRUE
IDP-25368	dMRI	-3.06525	0.00217487	-9.50511	2e-21	ICVF	right	superior corona radiata	Mean ICVF (intra-cellular volume fraction) in superior corona radiata (right) on FA (fractional anisotropy) skeleton (from dMRI data)	Not Significant	Significant	FALSE	TRUE
IDP-25369	dMRI	-1.47799	0.139409	-9.14145	6.16e-20	ICVF	left	superior corona radiata	Mean ICVF (intra-cellular volume fraction) in superior corona radiata (left) on FA (fractional anisotropy) skeleton (from dMRI data)	Not Significant	Significant	FALSE	TRUE
IDP-25371	dMRI	-1.10719	0.268211	-3.79136	0.000149825	ICVF	left	posterior corona radiata	Mean ICVF (intra-cellular volume fraction) in posterior corona radiata (left) on FA (fractional anisotropy) skeleton (from dMRI data)	Not Significant	Significant	FALSE	TRUE
IDP-25372	dMRI	-1.87281	0.0610945	-4.97844	6.41e-07	ICVF	right	posterior thalamic radiation	Mean ICVF (intra-cellular volume fraction) in posterior thalamic radiation (right) on FA (fractional anisotropy) skeleton (from dMRI data)	Not Significant	Significant	FALSE	TRUE
IDP-25373	dMRI	-1.88334	0.0596544	-6.62207	3.54e-11	ICVF	left	posterior thalamic radiation	Mean ICVF (intra-cellular volume fraction) in posterior thalamic radiation (left) on FA (fractional anisotropy) skeleton (from dMRI data)	Not Significant	Significant	FALSE	TRUE
IDP-25375	dMRI	-0.171324	0.863969	-4.05868	4.94e-05	ICVF	left	sagittal stratum	Mean ICVF (intra-cellular volume fraction) in sagittal stratum (left) on FA (fractional anisotropy) skeleton (from dMRI data)	Not Significant	Significant	FALSE	TRUE
IDP-25380	dMRI	0.320968	0.748235	5.15614	2.52e-07	ICVF	right	cingulum hippocampus	Mean ICVF (intra-cellular volume fraction) in cingulum hippocampus (right) on FA (fractional anisotropy) skeleton (from dMRI data)	Not Significant	Significant	FALSE	TRUE
IDP-25381	dMRI	0.0647288	0.94839	3.82982	0.000128237	ICVF	left	cingulum hippocampus	Mean ICVF (intra-cellular volume fraction) in cingulum hippocampus (left) on FA (fractional anisotropy) skeleton (from dMRI data)	Not Significant	Significant	FALSE	TRUE
IDP-25384	dMRI	-0.903901	0.366048	-6.05134	1.44e-09	ICVF	right	superior longitudinal fasciculus	Mean ICVF (intra-cellular volume fraction) in superior longitudinal fasciculus (right) on FA (fractional anisotropy) skeleton (from dMRI data)	Not Significant	Significant	FALSE	TRUE
IDP-25385	dMRI	-0.986251	0.32401	-8.34266	7.26e-17	ICVF	left	superior longitudinal fasciculus	Mean ICVF (intra-cellular volume fraction) in superior longitudinal fasciculus (left) on FA (fractional anisotropy) skeleton (from dMRI data)	Not Significant	Significant	FALSE	TRUE
IDP-25386	dMRI	-1.42053	0.155453	-5.72919	1.01e-08	ICVF	right	superior fronto-occipital fasciculus	Mean ICVF (intra-cellular volume fraction) in superior fronto-occipital fasciculus (right) on FA (fractional anisotropy) skeleton (from dMRI data)	Not Significant	Significant	FALSE	TRUE
IDP-25387	dMRI	-1.42089	0.155348	-6.63558	3.23e-11	ICVF	left	superior fronto-occipital fasciculus	Mean ICVF (intra-cellular volume fraction) in superior fronto-occipital fasciculus (left) on FA (fractional anisotropy) skeleton (from dMRI data)	Not Significant	Significant	FALSE	TRUE
IDP-25392	dMRI	-1.09045	0.275517	-6.60762	3.91e-11	OD		middle cerebellar peduncle	Mean OD (orientation dispersion index) in middle cerebellar peduncle on FA (fractional anisotropy) skeleton (from dMRI data)	Not Significant	Significant	FALSE	TRUE
IDP-25400	dMRI	0.423499	0.671932	7.92253	2.33e-15	OD	right	medial lemniscus	Mean OD (orientation dispersion index) in medial lemniscus (right) on FA (fractional anisotropy) skeleton (from dMRI data)	Not Significant	Significant	FALSE	TRUE
IDP-25401	dMRI	0.379201	0.704538	9.05838	1.32e-19	OD	left	medial lemniscus	Mean OD (orientation dispersion index) in medial lemniscus (left) on FA (fractional anisotropy) skeleton (from dMRI data)	Not Significant	Significant	FALSE	TRUE
IDP-25404	dMRI	-0.338063	0.735315	7.59456	3.09e-14	OD	right	superior cerebellar peduncle	Mean OD (orientation dispersion index) in superior cerebellar peduncle (right) on FA (fractional anisotropy) skeleton (from dMRI data)	Not Significant	Significant	FALSE	FALSE
IDP-25405	dMRI	-0.479267	0.631748	6.08791	1.14e-09	OD	left	superior cerebellar peduncle	Mean OD (orientation dispersion index) in superior cerebellar peduncle (left) on FA (fractional anisotropy) skeleton (from dMRI data)	Not Significant	Significant	FALSE	FALSE
IDP-25406	dMRI	1.75506	0.0792496	8.45654	2.75e-17	OD	right	cerebral peduncle	Mean OD (orientation dispersion index) in cerebral peduncle (right) on FA (fractional anisotropy) skeleton (from dMRI data)	Not Significant	Significant	FALSE	TRUE
IDP-25407	dMRI	3.00273	0.00267573	7.639	2.19e-14	OD	left	cerebral peduncle	Mean OD (orientation dispersion index) in cerebral peduncle (left) on FA (fractional anisotropy) skeleton (from dMRI data)	Not Significant	Significant	FALSE	TRUE
IDP-25408	dMRI	0.644498	0.519253	4.80164	1.57e-06	OD	right	anterior limb of internal capsule	Mean OD (orientation dispersion index) in anterior limb of internal capsule (right) on FA (fractional anisotropy) skeleton (from dMRI data)	Not Significant	Significant	FALSE	TRUE
IDP-25409	dMRI	-0.602121	0.547094	5.26352	1.41e-07	OD	left	anterior limb of internal capsule	Mean OD (orientation dispersion index) in anterior limb of internal capsule (left) on FA (fractional anisotropy) skeleton (from dMRI data)	Not Significant	Significant	FALSE	FALSE
IDP-25416	dMRI	-2.12366	0.0336988	-3.81277	0.000137417	OD	right	superior corona radiata	Mean OD (orientation dispersion index) in superior corona radiata (right) on FA (fractional anisotropy) skeleton (from dMRI data)	Not Significant	Significant	FALSE	TRUE
IDP-25420	dMRI	-0.290681	0.771295	-4.03469	5.47e-05	OD	right	posterior thalamic radiation	Mean OD (orientation dispersion index) in posterior thalamic radiation (right) on FA (fractional anisotropy) skeleton (from dMRI data)	Not Significant	Significant	FALSE	TRUE
IDP-25421	dMRI	-0.435039	0.663534	-4.15315	3.28e-05	OD	left	posterior thalamic radiation	Mean OD (orientation dispersion index) in posterior thalamic radiation (left) on FA (fractional anisotropy) skeleton (from dMRI data)	Not Significant	Significant	FALSE	TRUE
IDP-25424	dMRI	-1.9932	0.0462401	-5.82305	5.78e-09	OD	right	external capsule	Mean OD (orientation dispersion index) in external capsule (right) on FA (fractional anisotropy) skeleton (from dMRI data)	Not Significant	Significant	FALSE	TRUE
IDP-25425	dMRI	-0.740185	0.459188	-4.98653	6.15e-07	OD	left	external capsule	Mean OD (orientation dispersion index) in external capsule (left) on FA (fractional anisotropy) skeleton (from dMRI data)	Not Significant	Significant	FALSE	TRUE
IDP-25426	dMRI	2.01457	0.0439497	-3.95195	7.75e-05	OD	right	cingulum cingulate gyrus	Mean OD (orientation dispersion index) in cingulum cingulate gyrus (right) on FA (fractional anisotropy) skeleton (from dMRI data)	Not Significant	Significant	FALSE	FALSE
IDP-25427	dMRI	0.214887	0.829855	-5.39659	6.79e-08	OD	left	cingulum cingulate gyrus	Mean OD (orientation dispersion index) in cingulum cingulate gyrus (left) on FA (fractional anisotropy) skeleton (from dMRI data)	Not Significant	Significant	FALSE	FALSE
IDP-25441	dMRI	-0.869121	0.384781	-11.0037	3.67e-28	ISOVF		pontine crossing tract	Mean ISOVF (isotropic or free water volume fraction) in pontine crossing tract on FA (fractional anisotropy) skeleton (from dMRI data)	Not Significant	Significant	FALSE	TRUE
IDP-25446	dMRI	-1.1026	0.2702	-6.94696	3.73e-12	ISOVF	right	corticospinal tract	Mean ISOVF (isotropic or free water volume fraction) in corticospinal tract (right) on FA (fractional anisotropy) skeleton (from dMRI data)	Not Significant	Significant	FALSE	TRUE
IDP-25447	dMRI	0.191919	0.847806	-7.61055	2.73e-14	ISOVF	left	corticospinal tract	Mean ISOVF (isotropic or free water volume fraction) in corticospinal tract (left) on FA (fractional anisotropy) skeleton (from dMRI data)	Not Significant	Significant	FALSE	FALSE
IDP-25452	dMRI	-1.27293	0.203044	-4.26645	1.99e-05	ISOVF	right	superior cerebellar peduncle	Mean ISOVF (isotropic or free water volume fraction) in superior cerebellar peduncle (right) on FA (fractional anisotropy) skeleton (from dMRI data)	Not Significant	Significant	FALSE	TRUE
IDP-25453	dMRI	-0.386888	0.698839	-4.67861	2.89e-06	ISOVF	left	superior cerebellar peduncle	Mean ISOVF (isotropic or free water volume fraction) in superior cerebellar peduncle (left) on FA (fractional anisotropy) skeleton (from dMRI data)	Not Significant	Significant	FALSE	TRUE
IDP-25497	dMRI	0.968826	0.332632	5.73032	1e-08	w-FA	right	corticospinal tract	Weighted-mean FA (fractional anisotropy) in tract right corticospinal tract (from dMRI data)	Not Significant	Significant	FALSE	TRUE
IDP-25507	dMRI	-2.6558	0.00791196	-6.84314	7.75e-12	w-FA	left	posterior thalamic radiation	Weighted-mean FA (fractional anisotropy) in tract left posterior thalamic radiation (from dMRI data)	Not Significant	Significant	FALSE	TRUE
IDP-25509	dMRI	0.676877	0.498484	-3.90288	9.51e-05	w-FA	left	superior longitudinal fasciculus	Weighted-mean FA (fractional anisotropy) in tract left superior longitudinal fasciculus (from dMRI data)	Not Significant	Significant	FALSE	FALSE
IDP-25651	dMRI	0.313293	0.754058	5.5363	3.09e-08	w-ICVF	right	acoustic radiation	Weighted-mean ICVF (intra-cellular volume fraction) in tract right acoustic radiation (from dMRI data)	Not Significant	Significant	FALSE	TRUE
IDP-25658	dMRI	0.31265	0.754547	3.87387	0.000107119	w-ICVF	left	corticospinal tract	Weighted-mean ICVF (intra-cellular volume fraction) in tract left corticospinal tract (from dMRI data)	Not Significant	Significant	FALSE	TRUE
IDP-25660	dMRI	-1.82338	0.0682457	-3.7056	0.000210894	w-ICVF		forceps major	Weighted-mean ICVF (intra-cellular volume fraction) in tract forceps major (from dMRI data)	Not Significant	Significant	FALSE	TRUE
IDP-25662	dMRI	-0.561956	0.574146	-6.14893	7.8e-10	w-ICVF	left	inferior fronto-occipital fasciculus	Weighted-mean ICVF (intra-cellular volume fraction) in tract left inferior fronto-occipital fasciculus (from dMRI data)	Not Significant	Significant	FALSE	TRUE
IDP-25663	dMRI	-1.6197	0.105297	-5.20263	1.96e-07	w-ICVF	right	inferior fronto-occipital fasciculus	Weighted-mean ICVF (intra-cellular volume fraction) in tract right inferior fronto-occipital fasciculus (from dMRI data)	Not Significant	Significant	FALSE	TRUE
IDP-25664	dMRI	-1.10931	0.267296	-5.64033	1.7e-08	w-ICVF	left	inferior longitudinal fasciculus	Weighted-mean ICVF (intra-cellular volume fraction) in tract left inferior longitudinal fasciculus (from dMRI data)	Not Significant	Significant	FALSE	TRUE
IDP-25665	dMRI	-1.17326	0.240691	-4.17111	3.03e-05	w-ICVF	right	inferior longitudinal fasciculus	Weighted-mean ICVF (intra-cellular volume fraction) in tract right inferior longitudinal fasciculus (from dMRI data)	Not Significant	Significant	FALSE	TRUE
IDP-25666	dMRI	2.0999	0.0357377	6.36543	1.95e-10	w-ICVF		middle cerebellar peduncle	Weighted-mean ICVF (intra-cellular volume fraction) in tract middle cerebellar peduncle (from dMRI data)	Not Significant	Significant	FALSE	TRUE
IDP-25667	dMRI	1.51949	0.128639	11.1724	5.57e-29	w-ICVF	left	medial lemniscus	Weighted-mean ICVF (intra-cellular volume fraction) in tract left medial lemniscus (from dMRI data)	Not Significant	Significant	FALSE	TRUE
IDP-25668	dMRI	2.53722	0.0111737	11.0555	2.06e-28	w-ICVF	right	medial lemniscus	Weighted-mean ICVF (intra-cellular volume fraction) in tract right medial lemniscus (from dMRI data)	Not Significant	Significant	FALSE	TRUE
IDP-25669	dMRI	-2.47239	0.0134213	-6.08348	1.18e-09	w-ICVF	left	posterior thalamic radiation	Weighted-mean ICVF (intra-cellular volume fraction) in tract left posterior thalamic radiation (from dMRI data)	Not Significant	Significant	FALSE	TRUE
IDP-25671	dMRI	0.882313	0.377608	-5.84811	4.97e-09	w-ICVF	left	superior longitudinal fasciculus	Weighted-mean ICVF (intra-cellular volume fraction) in tract left superior longitudinal fasciculus (from dMRI data)	Not Significant	Significant	FALSE	FALSE
IDP-25672	dMRI	0.515362	0.6063	-4.43732	9.11e-06	w-ICVF	right	superior longitudinal fasciculus	Weighted-mean ICVF (intra-cellular volume fraction) in tract right superior longitudinal fasciculus (from dMRI data)	Not Significant	Significant	FALSE	FALSE
IDP-25673	dMRI	0.64458	0.5192	-3.74034	0.000183774	w-ICVF	left	superior thalamic radiation	Weighted-mean ICVF (intra-cellular volume fraction) in tract left superior thalamic radiation (from dMRI data)	Not Significant	Significant	FALSE	FALSE
IDP-25674	dMRI	-1.3674	0.171499	-3.72504	0.000195286	w-ICVF	right	superior thalamic radiation	Weighted-mean ICVF (intra-cellular volume fraction) in tract right superior thalamic radiation (from dMRI data)	Not Significant	Significant	FALSE	TRUE
IDP-25679	dMRI	-0.13249	0.894597	4.67538	2.93e-06	w-OD	left	anterior thalamic radiation	Weighted-mean OD (orientation dispersion index) in tract left anterior thalamic radiation (from dMRI data)	Not Significant	Significant	FALSE	FALSE
IDP-25686	dMRI	-0.324101	0.745861	-4.06171	4.87e-05	w-OD	right	corticospinal tract	Weighted-mean OD (orientation dispersion index) in tract right corticospinal tract (from dMRI data)	Not Significant	Significant	FALSE	TRUE
IDP-25687	dMRI	-0.473816	0.635631	-4.58048	4.64e-06	w-OD		forceps major	Weighted-mean OD (orientation dispersion index) in tract forceps major (from dMRI data)	Not Significant	Significant	FALSE	TRUE
IDP-25694	dMRI	1.8798	0.0601347	11.3584	6.74e-30	w-OD	left	medial lemniscus	Weighted-mean OD (orientation dispersion index) in tract left medial lemniscus (from dMRI data)	Not Significant	Significant	FALSE	TRUE
IDP-25695	dMRI	2.50199	0.0123499	12.1745	4.25e-34	w-OD	right	medial lemniscus	Weighted-mean OD (orientation dispersion index) in tract right medial lemniscus (from dMRI data)	Not Significant	Significant	FALSE	TRUE
IDP-25784	T1	-1.31648	0.188011	-4.53137	5.86e-06	Gray-Cortical	left	insular cortex	Volume of grey matter in Left Insular Cortex	Not Significant	Significant	FALSE	TRUE
IDP-25785	T1	-0.619132	0.535829	-4.42007	9.87e-06	Gray-Cortical	right	insular cortex	Volume of grey matter in Right Insular Cortex	Not Significant	Significant	FALSE	TRUE
IDP-25843	T1	0.187479	0.851285	4.18397	2.86e-05	Gray-Cortical	right	precuneous cortex	Volume of grey matter in Right Precuneous Cortex	Not Significant	Significant	FALSE	TRUE
IDP-25844	T1	0.0967453	0.922929	3.52404	0.000425016	Gray-Cortical	left	cuneal cortex	Volume of grey matter in Left Cuneal Cortex	Not Significant	Significant	FALSE	TRUE
IDP-25845	T1	-0.748974	0.453873	4.21631	2.48e-05	Gray-Cortical	right	cuneal cortex	Volume of grey matter in Right Cuneal Cortex	Not Significant	Significant	FALSE	FALSE
IDP-25853	T1	0.205268	0.837362	-3.62162	0.000292761	Gray-Cortical	right	lingual gyrus	Volume of grey matter in Right Lingual Gyrus	Not Significant	Significant	FALSE	FALSE
IDP-25876	T1	2.40026	0.0163833	3.93063	8.47e-05	Gray-Cortical	left	occipital pole	Volume of grey matter in Left Occipital Pole	Not Significant	Significant	FALSE	TRUE
IDP-25893	T1	0.800767	0.423267	4.68225	2.84e-06	Gray-Cerebellum	left	i-iv cerebellum	Volume of grey matter in Left I-IV Cerebellum	Not Significant	Significant	FALSE	TRUE
IDP-25894	T1	0.870133	0.384228	6.23535	4.51e-10	Gray-Cerebellum	right	i-iv cerebellum	Volume of grey matter in Right I-IV Cerebellum	Not Significant	Significant	FALSE	TRUE
IDP-25907	T1	-0.481076	0.630462	3.79623	0.000146913	Gray-Cerebellum	vermis	viib cerebellum	Volume of grey matter in Vermis VIIb Cerebellum	Not Significant	Significant	FALSE	FALSE
IDP-25909	T1	0.54476	0.585919	-5.0569	4.26e-07	Gray-Cerebellum	left	viiia cerebellum	Volume of grey matter in Left VIIIa Cerebellum	Not Significant	Significant	FALSE	FALSE
IDP-25911	T1	0.189461	0.849731	-7.27354	3.5e-13	Gray-Cerebellum	right	viiia cerebellum	Volume of grey matter in Right VIIIa Cerebellum	Not Significant	Significant	FALSE	FALSE
IDP-25912	T1	-0.179041	0.857906	-5.78884	7.09e-09	Gray-Cerebellum	left	viiib cerebellum	Volume of grey matter in Left VIIIb Cerebellum	Not Significant	Significant	FALSE	TRUE
IDP-25914	T1	0.0697213	0.944415	-6.05351	1.42e-09	Gray-Cerebellum	right	viiib cerebellum	Volume of grey matter in Right VIIIb Cerebellum	Not Significant	Significant	FALSE	FALSE
IDP-25918	T1	-0.619531	0.535566	6.7458	1.52e-11	Gray-Cerebellum	left	x cerebellum	Volume of grey matter in Left X Cerebellum	Not Significant	Significant	FALSE	FALSE
IDP-25920	T1	-1.265	0.205871	7.51474	5.7e-14	Gray-Cerebellum	right	x cerebellum	Volume of grey matter in Right X Cerebellum	Not Significant	Significant	FALSE	FALSE
PC-Cerebellum-1	T1	-0.910362	0.362631	-9.03836	1.59e-19	Gray-Cerebellum		PC	PC-Cerebellum-1	Not Significant	Significant	FALSE	TRUE
PC-Cortical-1	T1	-3.22355	0.00126612	-3.90779	9.31e-05	Gray-Cortical		PC	PC-Cortical-1	Not Significant	Significant	FALSE	TRUE
PC-OD-TBSS-1	dMRI	2.60706	0.00913234	5.77622	7.64e-09	OD		PC	PC-OD-TBSS-1	Not Significant	Significant	FALSE	TRUE
PC-Subcortical_GMvol-1	T1	-0.955696	0.339226	-6.94842	3.69e-12	Gray-Subcortical		PC	PC-Subcortical_GMvol-1	Not Significant	Significant	FALSE	TRUE
PC-Subcortical_vol-1	T1	-0.265366	0.790727	-5.19725	2.02e-07	Subcortical		PC	PC-Subcortical_vol-1	Not Significant	Significant	FALSE	TRUE
IDP-25002	T1	-2.87137	0.004087	-3.26787	0.0010836	Total		peripheral cortical grey matter	Volume of peripheral cortical grey matter (from T1 brain image)	Not Significant	Not Significant	TRUE	TRUE
IDP-25004	T1	0.692416	0.488676	-0.672682	0.50115	Total		ventricular cerebrospinal fluid	Volume of ventricular cerebrospinal fluid (from T1 brain image)	Not Significant	Not Significant	TRUE	FALSE
IDP-25008	T1	0.162957	0.870552	2.7169	0.00658957	Total		white matter	Volume of white matter (from T1 brain image)	Not Significant	Not Significant	TRUE	TRUE
IDP-25010	T1	-1.52654	0.126875	-2.1025	0.0355095	Total		brain, grey+white	Volume of brain, grey+white, from T1 brain image	Not Significant	Not Significant	TRUE	TRUE
IDP-25011	T1	-1.13473	0.256489	-1.64306	0.10037	Subcortical	left	thalamus	Volume of left thalamus (from T1 brain image)	Not Significant	Not Significant	TRUE	TRUE
IDP-25012	T1	-1.39358	0.163444	-0.0952847	0.924089	Subcortical	right	thalamus	Volume of right thalamus (from T1 brain image)	Not Significant	Not Significant	TRUE	TRUE
IDP-25013	T1	2.24137	0.0250022	-0.841808	0.399895	Subcortical	left	caudate	Volume of left caudate (from T1 brain image)	Not Significant	Not Significant	TRUE	FALSE
IDP-25014	T1	1.91122	0.0559759	-1.65791	0.0973348	Subcortical	right	caudate	Volume of right caudate (from T1 brain image)	Not Significant	Not Significant	TRUE	FALSE
IDP-25015	T1	0.444056	0.657002	-1.1398	0.254369	Subcortical	left	putamen	Volume of left putamen (from T1 brain image)	Not Significant	Not Significant	TRUE	FALSE
IDP-25016	T1	1.43425	0.151502	-0.668838	0.503599	Subcortical	right	putamen	Volume of right putamen (from T1 brain image)	Not Significant	Not Significant	TRUE	FALSE
IDP-25017	T1	0.116957	0.906894	-0.430584	0.666771	Subcortical	left	pallidum	Volume of left pallidum (from T1 brain image)	Not Significant	Not Significant	TRUE	FALSE
IDP-25018	T1	0.25926	0.795435	-2.38562	0.0170502	Subcortical	right	pallidum	Volume of right pallidum (from T1 brain image)	Not Significant	Not Significant	TRUE	FALSE
IDP-25019	T1	-1.16122	0.245554	0.983802	0.325213	Subcortical	left	hippocampus	Volume of left hippocampus (from T1 brain image)	Not Significant	Not Significant	TRUE	FALSE
IDP-25020	T1	-0.0435612	0.965254	2.92584	0.00343529	Subcortical	right	hippocampus	Volume of right hippocampus (from T1 brain image)	Not Significant	Not Significant	TRUE	FALSE
IDP-25025	T1	-0.389859	0.696641	-2.52113	0.0116979	Brainstem		brain stem + 4th ventricle	Volume of brain stem + 4th ventricle (from T1 brain image)	Not Significant	Not Significant	TRUE	TRUE
IDP-25058	dMRI	-0.825751	0.408945	-2.86601	0.00415678	FA		genu of corpus callosum	Mean FA (fractional anisotropy) in genu of corpus callosum on FA skeleton (from dMRI data)	Not Significant	Not Significant	TRUE	TRUE
IDP-25059	dMRI	1.0335	0.301368	-0.683415	0.494345	FA		body of corpus callosum	Mean FA (fractional anisotropy) in body of corpus callosum on FA skeleton (from dMRI data)	Not Significant	Not Significant	TRUE	FALSE
IDP-25060	dMRI	1.17385	0.240457	3.33258	0.000860454	FA		splenium of corpus callosum	Mean FA (fractional anisotropy) in splenium of corpus callosum on FA skeleton (from dMRI data)	Not Significant	Not Significant	TRUE	TRUE
IDP-25061	dMRI	-1.6515	0.0986369	-2.30824	0.0209858	FA		fornix	Mean FA (fractional anisotropy) in fornix on FA skeleton (from dMRI data)	Not Significant	Not Significant	TRUE	TRUE
IDP-25066	dMRI	1.1624	0.245072	-0.0211376	0.983136	FA	right	inferior cerebellar peduncle	Mean FA (fractional anisotropy) in inferior cerebellar peduncle (right) on FA skeleton (from dMRI data)	Not Significant	Not Significant	TRUE	FALSE
IDP-25067	dMRI	1.30166	0.193033	-1.80938	0.0703922	FA	left	inferior cerebellar peduncle	Mean FA (fractional anisotropy) in inferior cerebellar peduncle (left) on FA skeleton (from dMRI data)	Not Significant	Not Significant	TRUE	FALSE
IDP-25068	dMRI	0.54054	0.588825	-2.5085	0.0121244	FA	right	superior cerebellar peduncle	Mean FA (fractional anisotropy) in superior cerebellar peduncle (right) on FA skeleton (from dMRI data)	Not Significant	Not Significant	TRUE	FALSE
IDP-25069	dMRI	0.158081	0.874393	-1.28982	0.197113	FA	left	superior cerebellar peduncle	Mean FA (fractional anisotropy) in superior cerebellar peduncle (left) on FA skeleton (from dMRI data)	Not Significant	Not Significant	TRUE	FALSE
IDP-25070	dMRI	-2.15414	0.031229	-1.85371	0.0637807	FA	right	cerebral peduncle	Mean FA (fractional anisotropy) in cerebral peduncle (right) on FA skeleton (from dMRI data)	Not Significant	Not Significant	TRUE	TRUE
IDP-25071	dMRI	-1.79779	0.072211	-1.48236	0.138245	FA	left	cerebral peduncle	Mean FA (fractional anisotropy) in cerebral peduncle (left) on FA skeleton (from dMRI data)	Not Significant	Not Significant	TRUE	TRUE
IDP-25072	dMRI	-1.69719	0.0896608	-3.16735	0.00153834	FA	right	anterior limb of internal capsule	Mean FA (fractional anisotropy) in anterior limb of internal capsule (right) on FA skeleton (from dMRI data)	Not Significant	Not Significant	TRUE	TRUE
IDP-25073	dMRI	-0.801747	0.422699	-3.55093	0.000383866	FA	left	anterior limb of internal capsule	Mean FA (fractional anisotropy) in anterior limb of internal capsule (left) on FA skeleton (from dMRI data)	Not Significant	Not Significant	TRUE	TRUE
IDP-25074	dMRI	-0.81723	0.413797	1.66384	0.0961438	FA	right	posterior limb of internal capsule	Mean FA (fractional anisotropy) in posterior limb of internal capsule (right) on FA skeleton (from dMRI data)	Not Significant	Not Significant	TRUE	FALSE
IDP-25075	dMRI	-1.05532	0.291279	-2.13613	0.0326686	FA	left	posterior limb of internal capsule	Mean FA (fractional anisotropy) in posterior limb of internal capsule (left) on FA skeleton (from dMRI data)	Not Significant	Not Significant	TRUE	TRUE
IDP-25077	dMRI	-1.06385	0.287398	-0.0582785	0.953527	FA	left	retrolenticular part of internal capsule	Mean FA (fractional anisotropy) in retrolenticular part of internal capsule (left) on FA skeleton (from dMRI data)	Not Significant	Not Significant	TRUE	TRUE
IDP-25078	dMRI	-0.709662	0.477914	-1.12324	0.261334	FA	right	anterior corona radiata	Mean FA (fractional anisotropy) in anterior corona radiata (right) on FA skeleton (from dMRI data)	Not Significant	Not Significant	TRUE	TRUE
IDP-25079	dMRI	-0.0614589	0.950994	-2.70906	0.00674743	FA	left	anterior corona radiata	Mean FA (fractional anisotropy) in anterior corona radiata (left) on FA skeleton (from dMRI data)	Not Significant	Not Significant	TRUE	TRUE
IDP-25080	dMRI	0.527662	0.597734	1.59951	0.109707	FA	right	superior corona radiata	Mean FA (fractional anisotropy) in superior corona radiata (right) on FA skeleton (from dMRI data)	Not Significant	Not Significant	TRUE	TRUE
IDP-25081	dMRI	-0.911291	0.362142	-0.578335	0.563038	FA	left	superior corona radiata	Mean FA (fractional anisotropy) in superior corona radiata (left) on FA skeleton (from dMRI data)	Not Significant	Not Significant	TRUE	TRUE
IDP-25082	dMRI	0.972289	0.330907	3.41209	0.000644672	FA	right	posterior corona radiata	Mean FA (fractional anisotropy) in posterior corona radiata (right) on FA skeleton (from dMRI data)	Not Significant	Not Significant	TRUE	TRUE
IDP-25083	dMRI	1.62057	0.105111	0.0773519	0.938344	FA	left	posterior corona radiata	Mean FA (fractional anisotropy) in posterior corona radiata (left) on FA skeleton (from dMRI data)	Not Significant	Not Significant	TRUE	TRUE
IDP-25084	dMRI	-0.467021	0.640485	-0.120078	0.904422	FA	right	posterior thalamic radiation	Mean FA (fractional anisotropy) in posterior thalamic radiation (right) on FA skeleton (from dMRI data)	Not Significant	Not Significant	TRUE	TRUE
IDP-25085	dMRI	-0.512051	0.608616	-2.12172	0.0338615	FA	left	posterior thalamic radiation	Mean FA (fractional anisotropy) in posterior thalamic radiation (left) on FA skeleton (from dMRI data)	Not Significant	Not Significant	TRUE	TRUE
IDP-25086	dMRI	0.184086	0.853946	-0.380011	0.703937	FA	right	sagittal stratum	Mean FA (fractional anisotropy) in sagittal stratum (right) on FA skeleton (from dMRI data)	Not Significant	Not Significant	TRUE	FALSE
IDP-25087	dMRI	1.27047	0.203916	-1.42036	0.155503	FA	left	sagittal stratum	Mean FA (fractional anisotropy) in sagittal stratum (left) on FA skeleton (from dMRI data)	Not Significant	Not Significant	TRUE	FALSE
IDP-25088	dMRI	1.50687	0.131844	3.62753	0.000286148	FA	right	external capsule	Mean FA (fractional anisotropy) in external capsule (right) on FA skeleton (from dMRI data)	Not Significant	Not Significant	TRUE	TRUE
IDP-25089	dMRI	0.714298	0.475043	2.43121	0.0150485	FA	left	external capsule	Mean FA (fractional anisotropy) in external capsule (left) on FA skeleton (from dMRI data)	Not Significant	Not Significant	TRUE	TRUE
IDP-25090	dMRI	-1.71132	0.087022	0.811809	0.416901	FA	right	cingulum cingulate gyrus	Mean FA (fractional anisotropy) in cingulum cingulate gyrus (right) on FA skeleton (from dMRI data)	Not Significant	Not Significant	TRUE	FALSE
IDP-25091	dMRI	-0.185215	0.853061	2.80105	0.00509359	FA	left	cingulum cingulate gyrus	Mean FA (fractional anisotropy) in cingulum cingulate gyrus (left) on FA skeleton (from dMRI data)	Not Significant	Not Significant	TRUE	FALSE
IDP-25093	dMRI	-1.14743	0.251202	2.65187	0.00800477	FA	left	cingulum hippocampus	Mean FA (fractional anisotropy) in cingulum hippocampus (left) on FA skeleton (from dMRI data)	Not Significant	Not Significant	TRUE	FALSE
IDP-25094	dMRI	-0.45596	0.648418	0.710455	0.477422	FA	right	fornix cres+stria terminalis	Mean FA (fractional anisotropy) in fornix cres+stria terminalis (right) on FA skeleton (from dMRI data)	Not Significant	Not Significant	TRUE	FALSE
IDP-25095	dMRI	-1.51119	0.130741	-3.19806	0.00138358	FA	left	fornix cres+stria terminalis	Mean FA (fractional anisotropy) in fornix cres+stria terminalis (left) on FA skeleton (from dMRI data)	Not Significant	Not Significant	TRUE	TRUE
IDP-25096	dMRI	-0.0244556	0.980489	-0.638805	0.52295	FA	right	superior longitudinal fasciculus	Mean FA (fractional anisotropy) in superior longitudinal fasciculus (right) on FA skeleton (from dMRI data)	Not Significant	Not Significant	TRUE	TRUE
IDP-25097	dMRI	-0.171004	0.864221	-3.43287	0.000597239	FA	left	superior longitudinal fasciculus	Mean FA (fractional anisotropy) in superior longitudinal fasciculus (left) on FA skeleton (from dMRI data)	Not Significant	Not Significant	TRUE	TRUE
IDP-25100	dMRI	0.850313	0.395151	-1.66405	0.0961026	FA	right	uncinate fasciculus	Mean FA (fractional anisotropy) in uncinate fasciculus (right) on FA skeleton (from dMRI data)	Not Significant	Not Significant	TRUE	FALSE
IDP-25101	dMRI	0.595899	0.551242	-1.0699	0.284664	FA	left	uncinate fasciculus	Mean FA (fractional anisotropy) in uncinate fasciculus (left) on FA skeleton (from dMRI data)	Not Significant	Not Significant	TRUE	FALSE
IDP-25102	dMRI	0.490337	0.623895	0.578461	0.562953	FA	right	tapetum	Mean FA (fractional anisotropy) in tapetum (right) on FA skeleton (from dMRI data)	Not Significant	Not Significant	TRUE	TRUE
IDP-25103	dMRI	0.448974	0.65345	0.498143	0.618383	FA	left	tapetum	Mean FA (fractional anisotropy) in tapetum (left) on FA skeleton (from dMRI data)	Not Significant	Not Significant	TRUE	TRUE
IDP-25345	dMRI	1.92123	0.0547025	3.36634	0.000761725	ICVF		pontine crossing tract	Mean ICVF (intra-cellular volume fraction) in pontine crossing tract on FA (fractional anisotropy) skeleton (from dMRI data)	Not Significant	Not Significant	TRUE	TRUE
IDP-25346	dMRI	1.02559	0.305085	-0.639021	0.52281	ICVF		genu of corpus callosum	Mean ICVF (intra-cellular volume fraction) in genu of corpus callosum on FA (fractional anisotropy) skeleton (from dMRI data)	Not Significant	Not Significant	TRUE	FALSE
IDP-25347	dMRI	1.11595	0.264444	-3.26103	0.00111007	ICVF		body of corpus callosum	Mean ICVF (intra-cellular volume fraction) in body of corpus callosum on FA (fractional anisotropy) skeleton (from dMRI data)	Not Significant	Not Significant	TRUE	FALSE
IDP-25348	dMRI	-1.00547	0.314673	-2.00982	0.0444498	ICVF		splenium of corpus callosum	Mean ICVF (intra-cellular volume fraction) in splenium of corpus callosum on FA (fractional anisotropy) skeleton (from dMRI data)	Not Significant	Not Significant	TRUE	TRUE
IDP-25356	dMRI	-0.699331	0.484345	3.14168	0.00167981	ICVF	right	superior cerebellar peduncle	Mean ICVF (intra-cellular volume fraction) in superior cerebellar peduncle (right) on FA (fractional anisotropy) skeleton (from dMRI data)	Not Significant	Not Significant	TRUE	FALSE
IDP-25357	dMRI	-0.356934	0.721141	2.56517	0.0103125	ICVF	left	superior cerebellar peduncle	Mean ICVF (intra-cellular volume fraction) in superior cerebellar peduncle (left) on FA (fractional anisotropy) skeleton (from dMRI data)	Not Significant	Not Significant	TRUE	FALSE
IDP-25360	dMRI	-0.579332	0.562365	2.1568	0.0310209	ICVF	right	anterior limb of internal capsule	Mean ICVF (intra-cellular volume fraction) in anterior limb of internal capsule (right) on FA (fractional anisotropy) skeleton (from dMRI data)	Not Significant	Not Significant	TRUE	FALSE
IDP-25362	dMRI	-0.289954	0.771852	1.38269	0.166759	ICVF	right	posterior limb of internal capsule	Mean ICVF (intra-cellular volume fraction) in posterior limb of internal capsule (right) on FA (fractional anisotropy) skeleton (from dMRI data)	Not Significant	Not Significant	TRUE	FALSE
IDP-25363	dMRI	-0.729135	0.465919	-0.698528	0.484847	ICVF	left	posterior limb of internal capsule	Mean ICVF (intra-cellular volume fraction) in posterior limb of internal capsule (left) on FA (fractional anisotropy) skeleton (from dMRI data)	Not Significant	Not Significant	TRUE	TRUE
IDP-25364	dMRI	-0.597768	0.549995	-0.233533	0.815347	ICVF	right	retrolenticular part of internal capsule	Mean ICVF (intra-cellular volume fraction) in retrolenticular part of internal capsule (right) on FA (fractional anisotropy) skeleton (from dMRI data)	Not Significant	Not Significant	TRUE	TRUE
IDP-25365	dMRI	-0.00934823	0.992541	-3.5199	0.00043171	ICVF	left	retrolenticular part of internal capsule	Mean ICVF (intra-cellular volume fraction) in retrolenticular part of internal capsule (left) on FA (fractional anisotropy) skeleton (from dMRI data)	Not Significant	Not Significant	TRUE	TRUE
IDP-25370	dMRI	-0.515777	0.60601	-2.77191	0.00557284	ICVF	right	posterior corona radiata	Mean ICVF (intra-cellular volume fraction) in posterior corona radiata (right) on FA (fractional anisotropy) skeleton (from dMRI data)	Not Significant	Not Significant	TRUE	TRUE
IDP-25374	dMRI	0.0657236	0.947598	-2.04305	0.0410476	ICVF	right	sagittal stratum	Mean ICVF (intra-cellular volume fraction) in sagittal stratum (right) on FA (fractional anisotropy) skeleton (from dMRI data)	Not Significant	Not Significant	TRUE	FALSE
IDP-25376	dMRI	-0.689655	0.490411	0.121904	0.902975	ICVF	right	external capsule	Mean ICVF (intra-cellular volume fraction) in external capsule (right) on FA (fractional anisotropy) skeleton (from dMRI data)	Not Significant	Not Significant	TRUE	FALSE
IDP-25377	dMRI	-0.582009	0.56056	1.39768	0.16221	ICVF	left	external capsule	Mean ICVF (intra-cellular volume fraction) in external capsule (left) on FA (fractional anisotropy) skeleton (from dMRI data)	Not Significant	Not Significant	TRUE	FALSE
IDP-25378	dMRI	-0.221791	0.824477	-3.50583	0.000455191	ICVF	right	cingulum cingulate gyrus	Mean ICVF (intra-cellular volume fraction) in cingulum cingulate gyrus (right) on FA (fractional anisotropy) skeleton (from dMRI data)	Not Significant	Not Significant	TRUE	TRUE
IDP-25379	dMRI	-0.673372	0.500711	-2.3427	0.0191449	ICVF	left	cingulum cingulate gyrus	Mean ICVF (intra-cellular volume fraction) in cingulum cingulate gyrus (left) on FA (fractional anisotropy) skeleton (from dMRI data)	Not Significant	Not Significant	TRUE	TRUE
IDP-25382	dMRI	-0.227069	0.82037	2.77394	0.00553821	ICVF	right	fornix cres+stria terminalis	Mean ICVF (intra-cellular volume fraction) in fornix cres+stria terminalis (right) on FA (fractional anisotropy) skeleton (from dMRI data)	Not Significant	Not Significant	TRUE	FALSE
IDP-25383	dMRI	-0.11094	0.911664	2.5501	0.0107693	ICVF	left	fornix cres+stria terminalis	Mean ICVF (intra-cellular volume fraction) in fornix cres+stria terminalis (left) on FA (fractional anisotropy) skeleton (from dMRI data)	Not Significant	Not Significant	TRUE	FALSE
IDP-25388	dMRI	1.51658	0.129374	0.658109	0.510468	ICVF	right	uncinate fasciculus	Mean ICVF (intra-cellular volume fraction) in uncinate fasciculus (right) on FA (fractional anisotropy) skeleton (from dMRI data)	Not Significant	Not Significant	TRUE	TRUE
IDP-25389	dMRI	0.613135	0.539787	1.60611	0.10825	ICVF	left	uncinate fasciculus	Mean ICVF (intra-cellular volume fraction) in uncinate fasciculus (left) on FA (fractional anisotropy) skeleton (from dMRI data)	Not Significant	Not Significant	TRUE	TRUE
IDP-25390	dMRI	-1.51555	0.129633	-2.88381	0.00392899	ICVF	right	tapetum	Mean ICVF (intra-cellular volume fraction) in tapetum (right) on FA (fractional anisotropy) skeleton (from dMRI data)	Not Significant	Not Significant	TRUE	TRUE
IDP-25391	dMRI	-1.0008	0.316924	-2.83065	0.00464539	ICVF	left	tapetum	Mean ICVF (intra-cellular volume fraction) in tapetum (left) on FA (fractional anisotropy) skeleton (from dMRI data)	Not Significant	Not Significant	TRUE	TRUE
IDP-25393	dMRI	-2.77941	0.0054458	-0.823072	0.410467	OD		pontine crossing tract	Mean OD (orientation dispersion index) in pontine crossing tract on FA (fractional anisotropy) skeleton (from dMRI data)	Not Significant	Not Significant	TRUE	TRUE
IDP-25394	dMRI	-0.0365939	0.970809	0.478051	0.632614	OD		genu of corpus callosum	Mean OD (orientation dispersion index) in genu of corpus callosum on FA (fractional anisotropy) skeleton (from dMRI data)	Not Significant	Not Significant	TRUE	FALSE
IDP-25395	dMRI	-1.16693	0.243241	-0.780664	0.435	OD		body of corpus callosum	Mean OD (orientation dispersion index) in body of corpus callosum on FA (fractional anisotropy) skeleton (from dMRI data)	Not Significant	Not Significant	TRUE	TRUE
IDP-25396	dMRI	-1.12869	0.259028	-2.65197	0.00800242	OD		splenium of corpus callosum	Mean OD (orientation dispersion index) in splenium of corpus callosum on FA (fractional anisotropy) skeleton (from dMRI data)	Not Significant	Not Significant	TRUE	TRUE
IDP-25397	dMRI	1.2709	0.203765	-0.163888	0.869819	OD		fornix	Mean OD (orientation dispersion index) in fornix on FA (fractional anisotropy) skeleton (from dMRI data)	Not Significant	Not Significant	TRUE	FALSE
IDP-25402	dMRI	-0.786664	0.431478	1.50156	0.133211	OD	right	inferior cerebellar peduncle	Mean OD (orientation dispersion index) in inferior cerebellar peduncle (right) on FA (fractional anisotropy) skeleton (from dMRI data)	Not Significant	Not Significant	TRUE	FALSE
IDP-25403	dMRI	-1.96235	0.0497219	2.05752	0.0396364	OD	left	inferior cerebellar peduncle	Mean OD (orientation dispersion index) in inferior cerebellar peduncle (left) on FA (fractional anisotropy) skeleton (from dMRI data)	Not Significant	Not Significant	TRUE	FALSE
IDP-25410	dMRI	0.372176	0.709762	-1.43505	0.151273	OD	right	posterior limb of internal capsule	Mean OD (orientation dispersion index) in posterior limb of internal capsule (right) on FA (fractional anisotropy) skeleton (from dMRI data)	Not Significant	Not Significant	TRUE	FALSE
IDP-25411	dMRI	1.11317	0.265634	-0.267323	0.789221	OD	left	posterior limb of internal capsule	Mean OD (orientation dispersion index) in posterior limb of internal capsule (left) on FA (fractional anisotropy) skeleton (from dMRI data)	Not Significant	Not Significant	TRUE	FALSE
IDP-25412	dMRI	0.608741	0.542696	-0.348394	0.727544	OD	right	retrolenticular part of internal capsule	Mean OD (orientation dispersion index) in retrolenticular part of internal capsule (right) on FA (fractional anisotropy) skeleton (from dMRI data)	Not Significant	Not Significant	TRUE	FALSE
IDP-25413	dMRI	1.54076	0.123376	-3.37225	0.000745575	OD	left	retrolenticular part of internal capsule	Mean OD (orientation dispersion index) in retrolenticular part of internal capsule (left) on FA (fractional anisotropy) skeleton (from dMRI data)	Not Significant	Not Significant	TRUE	FALSE
IDP-25414	dMRI	0.615191	0.538429	-2.19802	0.0279476	OD	right	anterior corona radiata	Mean OD (orientation dispersion index) in anterior corona radiata (right) on FA (fractional anisotropy) skeleton (from dMRI data)	Not Significant	Not Significant	TRUE	FALSE
IDP-25415	dMRI	-0.019246	0.984645	-0.694292	0.487499	OD	left	anterior corona radiata	Mean OD (orientation dispersion index) in anterior corona radiata (left) on FA (fractional anisotropy) skeleton (from dMRI data)	Not Significant	Not Significant	TRUE	TRUE
IDP-25417	dMRI	-0.19991	0.841551	-3.40864	0.000652869	OD	left	superior corona radiata	Mean OD (orientation dispersion index) in superior corona radiata (left) on FA (fractional anisotropy) skeleton (from dMRI data)	Not Significant	Not Significant	TRUE	TRUE
IDP-25418	dMRI	-1.52872	0.126335	-3.10429	0.00190738	OD	right	posterior corona radiata	Mean OD (orientation dispersion index) in posterior corona radiata (right) on FA (fractional anisotropy) skeleton (from dMRI data)	Not Significant	Not Significant	TRUE	TRUE
IDP-25419	dMRI	-2.21251	0.0269313	-2.62581	0.00864434	OD	left	posterior corona radiata	Mean OD (orientation dispersion index) in posterior corona radiata (left) on FA (fractional anisotropy) skeleton (from dMRI data)	Not Significant	Not Significant	TRUE	TRUE
IDP-25422	dMRI	-0.199351	0.841988	1.04868	0.294326	OD	right	sagittal stratum	Mean OD (orientation dispersion index) in sagittal stratum (right) on FA (fractional anisotropy) skeleton (from dMRI data)	Not Significant	Not Significant	TRUE	FALSE
IDP-25423	dMRI	-0.696862	0.485889	-3.02776	0.00246371	OD	left	sagittal stratum	Mean OD (orientation dispersion index) in sagittal stratum (left) on FA (fractional anisotropy) skeleton (from dMRI data)	Not Significant	Not Significant	TRUE	TRUE
IDP-25428	dMRI	0.0971452	0.922611	-3.66718	0.000245236	OD	right	cingulum hippocampus	Mean OD (orientation dispersion index) in cingulum hippocampus (right) on FA (fractional anisotropy) skeleton (from dMRI data)	Not Significant	Not Significant	TRUE	FALSE
IDP-25429	dMRI	0.947268	0.343502	-1.9405	0.0523187	OD	left	cingulum hippocampus	Mean OD (orientation dispersion index) in cingulum hippocampus (left) on FA (fractional anisotropy) skeleton (from dMRI data)	Not Significant	Not Significant	TRUE	FALSE
IDP-25430	dMRI	-0.492526	0.622348	-1.22804	0.219432	OD	right	fornix cres+stria terminalis	Mean OD (orientation dispersion index) in fornix cres+stria terminalis (right) on FA (fractional anisotropy) skeleton (from dMRI data)	Not Significant	Not Significant	TRUE	TRUE
IDP-25431	dMRI	1.13121	0.257965	0.0763568	0.939135	OD	left	fornix cres+stria terminalis	Mean OD (orientation dispersion index) in fornix cres+stria terminalis (left) on FA (fractional anisotropy) skeleton (from dMRI data)	Not Significant	Not Significant	TRUE	TRUE
IDP-25432	dMRI	0.0606155	0.951665	-3.23775	0.00120476	OD	right	superior longitudinal fasciculus	Mean OD (orientation dispersion index) in superior longitudinal fasciculus (right) on FA (fractional anisotropy) skeleton (from dMRI data)	Not Significant	Not Significant	TRUE	FALSE
IDP-25433	dMRI	0.692894	0.488376	-1.29484	0.195377	OD	left	superior longitudinal fasciculus	Mean OD (orientation dispersion index) in superior longitudinal fasciculus (left) on FA (fractional anisotropy) skeleton (from dMRI data)	Not Significant	Not Significant	TRUE	FALSE
IDP-25434	dMRI	0.887475	0.374823	2.98938	0.00279541	OD	right	superior fronto-occipital fasciculus	Mean OD (orientation dispersion index) in superior fronto-occipital fasciculus (right) on FA (fractional anisotropy) skeleton (from dMRI data)	Not Significant	Not Significant	TRUE	TRUE
IDP-25435	dMRI	-1.63795	0.101432	2.9841	0.00284418	OD	left	superior fronto-occipital fasciculus	Mean OD (orientation dispersion index) in superior fronto-occipital fasciculus (left) on FA (fractional anisotropy) skeleton (from dMRI data)	Not Significant	Not Significant	TRUE	FALSE
IDP-25436	dMRI	0.965585	0.334252	3.33829	0.000842964	OD	right	uncinate fasciculus	Mean OD (orientation dispersion index) in uncinate fasciculus (right) on FA (fractional anisotropy) skeleton (from dMRI data)	Not Significant	Not Significant	TRUE	TRUE
IDP-25437	dMRI	1.37811	0.168168	3.23885	0.00120012	OD	left	uncinate fasciculus	Mean OD (orientation dispersion index) in uncinate fasciculus (left) on FA (fractional anisotropy) skeleton (from dMRI data)	Not Significant	Not Significant	TRUE	TRUE
IDP-25438	dMRI	-1.38148	0.167131	-0.025142	0.979942	OD	right	tapetum	Mean OD (orientation dispersion index) in tapetum (right) on FA (fractional anisotropy) skeleton (from dMRI data)	Not Significant	Not Significant	TRUE	TRUE
IDP-25442	dMRI	2.07185	0.0382791	3.40448	0.000662895	ISOVF		genu of corpus callosum	Mean ISOVF (isotropic or free water volume fraction) in genu of corpus callosum on FA (fractional anisotropy) skeleton (from dMRI data)	Not Significant	Not Significant	TRUE	TRUE
IDP-25443	dMRI	1.68027	0.0929053	-1.18024	0.237906	ISOVF		body of corpus callosum	Mean ISOVF (isotropic or free water volume fraction) in body of corpus callosum on FA (fractional anisotropy) skeleton (from dMRI data)	Not Significant	Not Significant	TRUE	FALSE
IDP-25445	dMRI	2.0808	0.0374518	1.65538	0.0978484	ISOVF		fornix	Mean ISOVF (isotropic or free water volume fraction) in fornix on FA (fractional anisotropy) skeleton (from dMRI data)	Not Significant	Not Significant	TRUE	TRUE
IDP-25456	dMRI	1.07979	0.280237	2.86218	0.00420733	ISOVF	right	anterior limb of internal capsule	Mean ISOVF (isotropic or free water volume fraction) in anterior limb of internal capsule (right) on FA (fractional anisotropy) skeleton (from dMRI da	Not Significant	Not Significant	TRUE	TRUE
IDP-25472	dMRI	0.704163	0.481331	1.32055	0.186653	ISOVF	right	external capsule	Mean ISOVF (isotropic or free water volume fraction) in external capsule (right) on FA (fractional anisotropy) skeleton (from dMRI data)	Not Significant	Not Significant	TRUE	TRUE
IDP-25474	dMRI	0.685026	0.493327	-1.07743	0.281287	ISOVF	right	cingulum cingulate gyrus	Mean ISOVF (isotropic or free water volume fraction) in cingulum cingulate gyrus (right) on FA (fractional anisotropy) skeleton (from dMRI data)	Not Significant	Not Significant	TRUE	FALSE
IDP-25486	dMRI	0.433319	0.664783	-1.76704	0.0772218	ISOVF	right	tapetum	Mean ISOVF (isotropic or free water volume fraction) in tapetum (right) on FA (fractional anisotropy) skeleton (from dMRI data)	Not Significant	Not Significant	TRUE	FALSE
IDP-25487	dMRI	0.433152	0.664904	-0.856782	0.391565	ISOVF	left	tapetum	Mean ISOVF (isotropic or free water volume fraction) in tapetum (left) on FA (fractional anisotropy) skeleton (from dMRI data)	Not Significant	Not Significant	TRUE	FALSE
IDP-25490	dMRI	-0.202512	0.839516	-1.97953	0.0477559	w-FA	left	anterior thalamic radiation	Weighted-mean FA (fractional anisotropy) in tract left anterior thalamic radiation (from dMRI data)	Not Significant	Not Significant	TRUE	TRUE
IDP-25491	dMRI	-1.30575	0.191638	0.672614	0.501193	w-FA	right	anterior thalamic radiation	Weighted-mean FA (fractional anisotropy) in tract right anterior thalamic radiation (from dMRI data)	Not Significant	Not Significant	TRUE	FALSE
IDP-25492	dMRI	-0.631162	0.527934	2.64876	0.00807866	w-FA	left	cingulate gyrus part of cingulum	Weighted-mean FA (fractional anisotropy) in tract left cingulate gyrus part of cingulum (from dMRI data)	Not Significant	Not Significant	TRUE	FALSE
IDP-25493	dMRI	-0.754331	0.450651	-0.450817	0.652121	w-FA	right	cingulate gyrus part of cingulum	Weighted-mean FA (fractional anisotropy) in tract right cingulate gyrus part of cingulum (from dMRI data)	Not Significant	Not Significant	TRUE	TRUE
IDP-25495	dMRI	-0.298271	0.765496	0.278115	0.780924	w-FA	right	parahippocampal part of cingulum	Weighted-mean FA (fractional anisotropy) in tract right parahippocampal part of cingulum (from dMRI data)	Not Significant	Not Significant	TRUE	FALSE
IDP-25496	dMRI	-0.236266	0.813226	2.5297	0.0114161	w-FA	left	corticospinal tract	Weighted-mean FA (fractional anisotropy) in tract left corticospinal tract (from dMRI data)	Not Significant	Not Significant	TRUE	FALSE
IDP-25498	dMRI	0.512898	0.608023	0.349845	0.726455	w-FA		forceps major	Weighted-mean FA (fractional anisotropy) in tract forceps major (from dMRI data)	Not Significant	Not Significant	TRUE	TRUE
IDP-25499	dMRI	-0.957726	0.338201	-2.68865	0.00717422	w-FA		forceps minor	Weighted-mean FA (fractional anisotropy) in tract forceps minor (from dMRI data)	Not Significant	Not Significant	TRUE	TRUE
IDP-25500	dMRI	0.643593	0.519839	-1.43967	0.149962	w-FA	left	inferior fronto-occipital fasciculus	Weighted-mean FA (fractional anisotropy) in tract left inferior fronto-occipital fasciculus (from dMRI data)	Not Significant	Not Significant	TRUE	FALSE
IDP-25501	dMRI	0.324024	0.74592	1.94831	0.051378	w-FA	right	inferior fronto-occipital fasciculus	Weighted-mean FA (fractional anisotropy) in tract right inferior fronto-occipital fasciculus (from dMRI data)	Not Significant	Not Significant	TRUE	TRUE
IDP-25502	dMRI	1.08838	0.276429	-2.86483	0.00417239	w-FA	left	inferior longitudinal fasciculus	Weighted-mean FA (fractional anisotropy) in tract left inferior longitudinal fasciculus (from dMRI data)	Not Significant	Not Significant	TRUE	FALSE
IDP-25503	dMRI	0.227601	0.819957	0.0575007	0.954146	w-FA	right	inferior longitudinal fasciculus	Weighted-mean FA (fractional anisotropy) in tract right inferior longitudinal fasciculus (from dMRI data)	Not Significant	Not Significant	TRUE	TRUE
IDP-25510	dMRI	0.914439	0.360486	-1.71259	0.0867881	w-FA	right	superior longitudinal fasciculus	Weighted-mean FA (fractional anisotropy) in tract right superior longitudinal fasciculus (from dMRI data)	Not Significant	Not Significant	TRUE	FALSE
IDP-25511	dMRI	0.181364	0.856082	-1.412	0.157949	w-FA	left	superior thalamic radiation	Weighted-mean FA (fractional anisotropy) in tract left superior thalamic radiation (from dMRI data)	Not Significant	Not Significant	TRUE	FALSE
IDP-25512	dMRI	-0.812081	0.416745	-0.0406461	0.967578	w-FA	right	superior thalamic radiation	Weighted-mean FA (fractional anisotropy) in tract right superior thalamic radiation (from dMRI data)	Not Significant	Not Significant	TRUE	TRUE
IDP-25513	dMRI	-0.500523	0.616707	1.25346	0.210039	w-FA	left	uncinate fasciculus	Weighted-mean FA (fractional anisotropy) in tract left uncinate fasciculus (from dMRI data)	Not Significant	Not Significant	TRUE	FALSE
IDP-25514	dMRI	-0.0120708	0.990369	3.52028	0.000431089	w-FA	right	uncinate fasciculus	Weighted-mean FA (fractional anisotropy) in tract right uncinate fasciculus (from dMRI data)	Not Significant	Not Significant	TRUE	FALSE
IDP-25650	dMRI	0.266855	0.789581	-0.209701	0.833901	w-ICVF	left	acoustic radiation	Weighted-mean ICVF (intra-cellular volume fraction) in tract left acoustic radiation (from dMRI data)	Not Significant	Not Significant	TRUE	FALSE
IDP-25652	dMRI	-0.108996	0.913206	1.18357	0.236584	w-ICVF	left	anterior thalamic radiation	Weighted-mean ICVF (intra-cellular volume fraction) in tract left anterior thalamic radiation (from dMRI data)	Not Significant	Not Significant	TRUE	FALSE
IDP-25653	dMRI	-0.948509	0.342871	1.55152	0.120778	w-ICVF	right	anterior thalamic radiation	Weighted-mean ICVF (intra-cellular volume fraction) in tract right anterior thalamic radiation (from dMRI data)	Not Significant	Not Significant	TRUE	FALSE
IDP-25654	dMRI	-0.124015	0.901303	-0.132332	0.894722	w-ICVF	left	cingulate gyrus part of cingulum	Weighted-mean ICVF (intra-cellular volume fraction) in tract left cingulate gyrus part of cingulum (from dMRI data)	Not Significant	Not Significant	TRUE	TRUE
IDP-25655	dMRI	1.05566	0.291122	-2.11029	0.0348337	w-ICVF	right	cingulate gyrus part of cingulum	Weighted-mean ICVF (intra-cellular volume fraction) in tract right cingulate gyrus part of cingulum (from dMRI data)	Not Significant	Not Significant	TRUE	FALSE
IDP-25656	dMRI	0.941691	0.346351	3.19931	0.00137755	w-ICVF	left	parahippocampal part of cingulum	Weighted-mean ICVF (intra-cellular volume fraction) in tract left parahippocampal part of cingulum (from dMRI data)	Not Significant	Not Significant	TRUE	TRUE
IDP-25657	dMRI	0.09583	0.923656	1.39253	0.163762	w-ICVF	right	parahippocampal part of cingulum	Weighted-mean ICVF (intra-cellular volume fraction) in tract right parahippocampal part of cingulum (from dMRI data)	Not Significant	Not Significant	TRUE	TRUE
IDP-25661	dMRI	0.37578	0.70708	-1.80865	0.0705055	w-ICVF		forceps minor	Weighted-mean ICVF (intra-cellular volume fraction) in tract forceps minor (from dMRI data)	Not Significant	Not Significant	TRUE	FALSE
IDP-25670	dMRI	-1.97959	0.0477501	-3.20973	0.00132859	w-ICVF	right	posterior thalamic radiation	Weighted-mean ICVF (intra-cellular volume fraction) in tract right posterior thalamic radiation (from dMRI data)	Not Significant	Not Significant	TRUE	TRUE
IDP-25675	dMRI	-0.99528	0.3196	-0.0444395	0.964554	w-ICVF	left	uncinate fasciculus	Weighted-mean ICVF (intra-cellular volume fraction) in tract left uncinate fasciculus (from dMRI data)	Not Significant	Not Significant	TRUE	TRUE
IDP-25676	dMRI	-0.0927253	0.926122	-0.836212	0.403035	w-ICVF	right	uncinate fasciculus	Weighted-mean ICVF (intra-cellular volume fraction) in tract right uncinate fasciculus (from dMRI data)	Not Significant	Not Significant	TRUE	TRUE
IDP-25680	dMRI	0.479931	0.631277	1.96386	0.0495458	w-OD	right	anterior thalamic radiation	Weighted-mean OD (orientation dispersion index) in tract right anterior thalamic radiation (from dMRI data)	Not Significant	Not Significant	TRUE	TRUE
IDP-25682	dMRI	1.71892	0.0856294	1.2072	0.227355	w-OD	right	cingulate gyrus part of cingulum	Weighted-mean OD (orientation dispersion index) in tract right cingulate gyrus part of cingulum (from dMRI data)	Not Significant	Not Significant	TRUE	TRUE
IDP-25685	dMRI	0.328296	0.742688	-1.54654	0.121974	w-OD	left	corticospinal tract	Weighted-mean OD (orientation dispersion index) in tract left corticospinal tract (from dMRI data)	Not Significant	Not Significant	TRUE	FALSE
IDP-25688	dMRI	0.933266	0.350683	1.58422	0.113145	w-OD		forceps minor	Weighted-mean OD (orientation dispersion index) in tract forceps minor (from dMRI data)	Not Significant	Not Significant	TRUE	TRUE
IDP-25698	dMRI	0.275221	0.783147	-0.0306317	0.975563	w-OD	left	superior longitudinal fasciculus	Weighted-mean OD (orientation dispersion index) in tract left superior longitudinal fasciculus (from dMRI data)	Not Significant	Not Significant	TRUE	FALSE
IDP-25699	dMRI	-0.0144836	0.988444	-1.01008	0.312455	w-OD	right	superior longitudinal fasciculus	Weighted-mean OD (orientation dispersion index) in tract right superior longitudinal fasciculus (from dMRI data)	Not Significant	Not Significant	TRUE	TRUE
IDP-25700	dMRI	-0.47101	0.637634	0.310008	0.756555	w-OD	left	superior thalamic radiation	Weighted-mean OD (orientation dispersion index) in tract left superior thalamic radiation (from dMRI data)	Not Significant	Not Significant	TRUE	FALSE
IDP-25701	dMRI	-0.249707	0.802814	1.15238	0.249167	w-OD	right	superior thalamic radiation	Weighted-mean OD (orientation dispersion index) in tract right superior thalamic radiation (from dMRI data)	Not Significant	Not Significant	TRUE	FALSE
IDP-25714	dMRI	-3.00506	0.00265529	-2.41486	0.0157412	w-ISOVF		forceps major	Weighted-mean ISOVF (isotropic or free water volume fraction) in tract forceps major (from dMRI data)	Not Significant	Not Significant	TRUE	TRUE
IDP-25725	dMRI	0.8266	0.408464	2.39094	0.0168052	w-ISOVF	left	superior longitudinal fasciculus	Weighted-mean ISOVF (isotropic or free water volume fraction) in tract left superior longitudinal fasciculus (from dMRI data)	Not Significant	Not Significant	TRUE	TRUE
IDP-25726	dMRI	-1.09861	0.27194	0.173744	0.862066	w-ISOVF	right	superior longitudinal fasciculus	Weighted-mean ISOVF (isotropic or free water volume fraction) in tract right superior longitudinal fasciculus (from dMRI data)	Not Significant	Not Significant	TRUE	FALSE
IDP-25783	T1	-0.671302	0.502028	0.209174	0.834312	Gray-Cortical	right	frontal pole	Volume of grey matter in Right Frontal Pole	Not Significant	Not Significant	TRUE	FALSE
IDP-25789	T1	0.65493	0.512513	3.22591	0.00125572	Gray-Cortical	right	middle frontal gyrus	Volume of grey matter in Right Middle Frontal Gyrus	Not Significant	Not Significant	TRUE	TRUE
IDP-25794	T1	1.78707	0.0739258	-2.85544	0.0042977	Gray-Cortical	left	precentral gyrus	Volume of grey matter in Left Precentral Gyrus	Not Significant	Not Significant	TRUE	FALSE
IDP-25795	T1	-0.0256371	0.979547	-3.05754	0.00223163	Gray-Cortical	right	precentral gyrus	Volume of grey matter in Right Precentral Gyrus	Not Significant	Not Significant	TRUE	TRUE
IDP-25796	T1	-1.13697	0.255549	1.52766	0.126597	Gray-Cortical	left	temporal pole	Volume of grey matter in Left Temporal Pole	Not Significant	Not Significant	TRUE	FALSE
IDP-25797	T1	-1.11799	0.26357	-1.17888	0.238444	Gray-Cortical	right	temporal pole	Volume of grey matter in Right Temporal Pole	Not Significant	Not Significant	TRUE	TRUE
IDP-25801	T1	-1.47307	0.140733	-0.00292953	0.997663	Gray-Cortical	right	superior temporal gyrus, posterior division	Volume of grey matter in Right Superior Temporal Gyrus, posterior division	Not Significant	Not Significant	TRUE	TRUE
IDP-25805	T1	-0.128977	0.897376	0.745198	0.456152	Gray-Cortical	right	middle temporal gyrus, posterior division	Volume of grey matter in Right Middle Temporal Gyrus, posterior division	Not Significant	Not Significant	TRUE	FALSE
IDP-25811	T1	1.95725	0.0503179	-0.273442	0.784514	Gray-Cortical	right	inferior temporal gyrus, posterior division	Volume of grey matter in Right Inferior Temporal Gyrus, posterior division	Not Significant	Not Significant	TRUE	FALSE
IDP-25812	T1	2.30661	0.0210764	2.84593	0.00442821	Gray-Cortical	left	inferior temporal gyrus, temporooccipital part	Volume of grey matter in Left Inferior Temporal Gyrus, temporooccipital part	Not Significant	Not Significant	TRUE	TRUE
IDP-25828	T1	-0.0519711	0.958552	1.13236	0.257484	Gray-Cortical	left	intracalcarine cortex	Volume of grey matter in Left Intracalcarine Cortex	Not Significant	Not Significant	TRUE	FALSE
IDP-25829	T1	0.133058	0.894148	0.385202	0.700088	Gray-Cortical	right	intracalcarine cortex	Volume of grey matter in Right Intracalcarine Cortex	Not Significant	Not Significant	TRUE	TRUE
IDP-25834	T1	-1.74622	0.0807723	-0.274839	0.78344	Gray-Cortical	left	subcallosal cortex	Volume of grey matter in Left Subcallosal Cortex	Not Significant	Not Significant	TRUE	TRUE
IDP-25835	T1	-1.36514	0.17221	-0.193319	0.846709	Gray-Cortical	right	subcallosal cortex	Volume of grey matter in Right Subcallosal Cortex	Not Significant	Not Significant	TRUE	TRUE
IDP-25836	T1	0.907106	0.364351	1.31348	0.18902	Gray-Cortical	left	paracingulate gyrus	Volume of grey matter in Left Paracingulate Gyrus	Not Significant	Not Significant	TRUE	TRUE
IDP-25837	T1	0.311699	0.75527	0.937065	0.348725	Gray-Cortical	right	paracingulate gyrus	Volume of grey matter in Right Paracingulate Gyrus	Not Significant	Not Significant	TRUE	TRUE
IDP-25838	T1	0.743378	0.457253	-0.179613	0.857456	Gray-Cortical	left	cingulate gyrus, anterior division	Volume of grey matter in Left Cingulate Gyrus, anterior division	Not Significant	Not Significant	TRUE	FALSE
IDP-25840	T1	0.703848	0.481527	-1.18592	0.235655	Gray-Cortical	left	cingulate gyrus, posterior division	Volume of grey matter in Left Cingulate Gyrus, posterior division	Not Significant	Not Significant	TRUE	FALSE
IDP-25842	T1	0.0358152	0.97143	2.67792	0.00740804	Gray-Cortical	left	precuneous cortex	Volume of grey matter in Left Precuneous Cortex	Not Significant	Not Significant	TRUE	TRUE
IDP-25846	T1	-1.4663	0.142566	1.82408	0.0681394	Gray-Cortical	left	frontal orbital cortex	Volume of grey matter in Left Frontal Orbital Cortex	Not Significant	Not Significant	TRUE	FALSE
IDP-25847	T1	-0.319281	0.749513	0.393505	0.693947	Gray-Cortical	right	frontal orbital cortex	Volume of grey matter in Right Frontal Orbital Cortex	Not Significant	Not Significant	TRUE	FALSE
IDP-25848	T1	0.498319	0.618259	0.243014	0.807994	Gray-Cortical	left	parahippocampal gyrus, anterior division	Volume of grey matter in Left Parahippocampal Gyrus, anterior division	Not Significant	Not Significant	TRUE	TRUE
IDP-25849	T1	-0.71301	0.47584	-0.464453	0.642323	Gray-Cortical	right	parahippocampal gyrus, anterior division	Volume of grey matter in Right Parahippocampal Gyrus, anterior division	Not Significant	Not Significant	TRUE	TRUE
IDP-25850	T1	0.000743262	0.999407	0.942703	0.345833	Gray-Cortical	left	parahippocampal gyrus, posterior division	Volume of grey matter in Left Parahippocampal Gyrus, posterior division	Not Significant	Not Significant	TRUE	TRUE
IDP-25851	T1	1.82996	0.0672566	-0.0618616	0.950673	Gray-Cortical	right	parahippocampal gyrus, posterior division	Volume of grey matter in Right Parahippocampal Gyrus, posterior division	Not Significant	Not Significant	TRUE	FALSE
IDP-25852	T1	1.12294	0.261464	-3.01775	0.00254662	Gray-Cortical	left	lingual gyrus	Volume of grey matter in Left Lingual Gyrus	Not Significant	Not Significant	TRUE	FALSE
IDP-25856	T1	1.81483	0.06955	1.36144	0.173374	Gray-Cortical	left	temporal fusiform cortex, posterior division	Volume of grey matter in Left Temporal Fusiform Cortex, posterior division	Not Significant	Not Significant	TRUE	TRUE
IDP-25857	T1	2.10587	0.0352156	-3.27656	0.00105081	Gray-Cortical	right	temporal fusiform cortex, posterior division	Volume of grey matter in Right Temporal Fusiform Cortex, posterior division	Not Significant	Not Significant	TRUE	FALSE
IDP-25858	T1	-1.46256	0.143589	-0.167286	0.867145	Gray-Cortical	left	temporal occipital fusiform cortex	Volume of grey matter in Left Temporal Occipital Fusiform Cortex	Not Significant	Not Significant	TRUE	TRUE
IDP-25859	T1	-0.276814	0.781923	-0.0876435	0.93016	Gray-Cortical	right	temporal occipital fusiform cortex	Volume of grey matter in Right Temporal Occipital Fusiform Cortex	Not Significant	Not Significant	TRUE	TRUE
IDP-25860	T1	1.46406	0.143178	-1.46219	0.143688	Gray-Cortical	left	occipital fusiform gyrus	Volume of grey matter in Left Occipital Fusiform Gyrus	Not Significant	Not Significant	TRUE	FALSE
IDP-25867	T1	0.738629	0.460132	-0.526531	0.598519	Gray-Cortical	right	parietal operculum cortex	Volume of grey matter in Right Parietal Operculum Cortex	Not Significant	Not Significant	TRUE	FALSE
IDP-25868	T1	-0.585626	0.558127	-2.72338	0.0064617	Gray-Cortical	left	planum polare	Volume of grey matter in Left Planum Polare	Not Significant	Not Significant	TRUE	TRUE
IDP-25869	T1	-0.0769902	0.938631	-1.3251	0.185139	Gray-Cortical	right	planum polare	Volume of grey matter in Right Planum Polare	Not Significant	Not Significant	TRUE	TRUE
IDP-25870	T1	-0.482038	0.629779	0.353493	0.723719	Gray-Cortical	left	heschl's gyrus (includes h1 and h2)	Volume of grey matter in Left Heschl's Gyrus (includes H1 and H2)	Not Significant	Not Significant	TRUE	FALSE
IDP-25871	T1	0.0332925	0.973441	-3.10182	0.00192337	Gray-Cortical	right	heschl's gyrus (includes h1 and h2)	Volume of grey matter in Right Heschl's Gyrus (includes H1 and H2)	Not Significant	Not Significant	TRUE	FALSE
IDP-25872	T1	0.143371	0.885997	-1.13612	0.255905	Gray-Cortical	left	planum temporale	Volume of grey matter in Left Planum Temporale	Not Significant	Not Significant	TRUE	FALSE
IDP-25873	T1	-1.31263	0.189307	-0.517975	0.604475	Gray-Cortical	right	planum temporale	Volume of grey matter in Right Planum Temporale	Not Significant	Not Significant	TRUE	TRUE
IDP-25874	T1	-1.27151	0.203547	2.13889	0.0324443	Gray-Cortical	left	supracalcarine cortex	Volume of grey matter in Left Supracalcarine Cortex	Not Significant	Not Significant	TRUE	FALSE
IDP-25875	T1	-1.32642	0.1847	2.3745	0.0175727	Gray-Cortical	right	supracalcarine cortex	Volume of grey matter in Right Supracalcarine Cortex	Not Significant	Not Significant	TRUE	FALSE
IDP-25877	T1	2.25514	0.0241247	2.52184	0.0116744	Gray-Cortical	right	occipital pole	Volume of grey matter in Right Occipital Pole	Not Significant	Not Significant	TRUE	TRUE
IDP-25878	T1	3.327	0.000877857	-0.395469	0.692497	Gray-Subcortical	left	thalamus	Volume of grey matter in Left Thalamus	Not Significant	Not Significant	TRUE	FALSE
IDP-25882	T1	-1.61595	0.106106	0.424758	0.671013	Gray-Subcortical	left	putamen	Volume of grey matter in Left Putamen	Not Significant	Not Significant	TRUE	FALSE
IDP-25883	T1	-1.8158	0.0694017	-0.869471	0.38459	Gray-Subcortical	right	putamen	Volume of grey matter in Right Putamen	Not Significant	Not Significant	TRUE	TRUE
IDP-25884	T1	-0.49649	0.619549	2.1835	0.0289989	Gray-Subcortical	left	pallidum	Volume of grey matter in Left Pallidum	Not Significant	Not Significant	TRUE	FALSE
IDP-25885	T1	0.704072	0.481388	0.644985	0.518937	Gray-Subcortical	right	pallidum	Volume of grey matter in Right Pallidum	Not Significant	Not Significant	TRUE	TRUE
IDP-25886	T1	-0.149539	0.881128	1.19832	0.230793	Gray-Subcortical	left	hippocampus	Volume of grey matter in Left Hippocampus	Not Significant	Not Significant	TRUE	FALSE
IDP-25887	T1	0.126493	0.899342	2.29576	0.0216898	Gray-Subcortical	right	hippocampus	Volume of grey matter in Right Hippocampus	Not Significant	Not Significant	TRUE	TRUE
IDP-25890	T1	-0.521356	0.602119	0.408069	0.683223	Gray-Subcortical	left	ventral striatum	Volume of grey matter in Left Ventral Striatum	Not Significant	Not Significant	TRUE	FALSE
IDP-25891	T1	-2.53429	0.0112675	-1.15706	0.247249	Gray-Subcortical	right	ventral striatum	Volume of grey matter in Right Ventral Striatum	Not Significant	Not Significant	TRUE	TRUE
IDP-25892	T1	0.618461	0.536272	3.09783	0.00194946	Gray-Brainstem		brain-stem	Volume of grey matter in Brain-Stem	Not Significant	Not Significant	TRUE	TRUE
IDP-25895	T1	-0.260988	0.794102	2.0673	0.0387056	Gray-Cerebellum	left	v cerebellum	Volume of grey matter in Left V Cerebellum	Not Significant	Not Significant	TRUE	FALSE
IDP-25896	T1	0.562462	0.573801	1.38249	0.16682	Gray-Cerebellum	right	v cerebellum	Volume of grey matter in Right V Cerebellum	Not Significant	Not Significant	TRUE	TRUE
IDP-25897	T1	-2.16306	0.0305368	0.284743	0.775841	Gray-Cerebellum	left	vi cerebellum	Volume of grey matter in Left VI Cerebellum	Not Significant	Not Significant	TRUE	FALSE
IDP-25898	T1	0.42438	0.671289	1.39154	0.164061	Gray-Cerebellum	vermis	vi cerebellum	Volume of grey matter in Vermis VI Cerebellum	Not Significant	Not Significant	TRUE	TRUE
IDP-25899	T1	-0.980269	0.326954	0.87532	0.3814	Gray-Cerebellum	right	vi cerebellum	Volume of grey matter in Right VI Cerebellum	Not Significant	Not Significant	TRUE	FALSE
IDP-25900	T1	-1.00449	0.315142	0.726928	0.46727	Gray-Cerebellum	left	crus i cerebellum	Volume of grey matter in Left Crus I Cerebellum	Not Significant	Not Significant	TRUE	FALSE
IDP-25902	T1	-0.579199	0.562455	0.736382	0.461499	Gray-Cerebellum	right	crus i cerebellum	Volume of grey matter in Right Crus I Cerebellum	Not Significant	Not Significant	TRUE	FALSE
IDP-25903	T1	1.13301	0.257209	-2.064	0.0390175	Gray-Cerebellum	left	crus ii cerebellum	Volume of grey matter in Left Crus II Cerebellum	Not Significant	Not Significant	TRUE	FALSE
IDP-25904	T1	1.56663	0.117201	0.668363	0.503902	Gray-Cerebellum	vermis	crus ii cerebellum	Volume of grey matter in Vermis Crus II Cerebellum	Not Significant	Not Significant	TRUE	TRUE
IDP-25905	T1	0.541242	0.588341	-2.34585	0.0189836	Gray-Cerebellum	right	crus ii cerebellum	Volume of grey matter in Right Crus II Cerebellum	Not Significant	Not Significant	TRUE	FALSE
IDP-25906	T1	0.295581	0.76755	-0.725762	0.467985	Gray-Cerebellum	left	viib cerebellum	Volume of grey matter in Left VIIb Cerebellum	Not Significant	Not Significant	TRUE	FALSE
IDP-25908	T1	0.760228	0.447119	-2.25454	0.0241619	Gray-Cerebellum	right	viib cerebellum	Volume of grey matter in Right VIIb Cerebellum	Not Significant	Not Significant	TRUE	FALSE
IDP-25910	T1	-1.8389	0.0659295	2.39382	0.0166737	Gray-Cerebellum	vermis	viiia cerebellum	Volume of grey matter in Vermis VIIIa Cerebellum	Not Significant	Not Significant	TRUE	FALSE
IDP-25913	T1	0.475735	0.634263	3.15188	0.00162225	Gray-Cerebellum	vermis	viiib cerebellum	Volume of grey matter in Vermis VIIIb Cerebellum	Not Significant	Not Significant	TRUE	TRUE
IDP-25915	T1	-0.309936	0.75661	-2.41824	0.0155958	Gray-Cerebellum	left	ix cerebellum	Volume of grey matter in Left IX Cerebellum	Not Significant	Not Significant	TRUE	TRUE
IDP-25916	T1	-0.15352	0.877988	-2.1158	0.0343618	Gray-Cerebellum	vermis	ix cerebellum	Volume of grey matter in Vermis IX Cerebellum	Not Significant	Not Significant	TRUE	TRUE
IDP-25917	T1	-0.362389	0.717061	-2.34581	0.0189859	Gray-Cerebellum	right	ix cerebellum	Volume of grey matter in Right IX Cerebellum	Not Significant	Not Significant	TRUE	TRUE
IDP-25919	T1	1.57919	0.114292	-0.40572	0.684948	Gray-Cerebellum	vermis	x cerebellum	Volume of grey matter in Vermis X Cerebellum	Not Significant	Not Significant	TRUE	FALSE
PC-FA-ProbTrack-1	dMRI	-2.54132	0.0110434	0.44352	0.65739	w-FA		PC	PC-FA-ProbTrack-1	Not Significant	Not Significant	TRUE	FALSE
PC-FA-TBSS-1	dMRI	-3.12085	0.00180332	-2.13277	0.032944	FA		PC	PC-FA-TBSS-1	Not Significant	Not Significant	TRUE	TRUE
PC-ICVF-ProbTrack-1	dMRI	-1.64506	0.0999571	1.81378	0.0697114	w-ICVF		PC	PC-ICVF-ProbTrack-1	Not Significant	Not Significant	TRUE	FALSE
PC-ICVF-TBSS-1	dMRI	-1.34474	0.17871	1.90669	0.0565601	ICVF		PC	PC-ICVF-TBSS-1	Not Significant	Not Significant	TRUE	FALSE
PC-ISOVF-ProbTrack-1	dMRI	0.564114	0.572677	-0.490029	0.624113	w-ISOVF		PC	PC-ISOVF-ProbTrack-1	Not Significant	Not Significant	TRUE	FALSE
PC-ISOVF-TBSS-1	dMRI	1.25977	0.207753	-0.163306	0.870278	ISOVF		PC	PC-ISOVF-TBSS-1	Not Significant	Not Significant	TRUE	FALSE
PC-OD-ProbTrack-1	dMRI	0.683222	0.494466	-0.159518	0.873261	w-OD		PC	PC-OD-ProbTrack-1	Not Significant	Not Significant	TRUE	FALSE
